# Metabolites mediate genetic effects on disease in the Canadian Longitudinal Study on Aging

**DOI:** 10.1101/2025.11.12.25339921

**Authors:** Joosung Min, Olga Vishnyakova, Angela Brooks-Wilson, Lloyd T. Elliott

**Affiliations:** Department of Statistics and Actuarial Science, Simon Fraser University, 8888 University Dr., Burnaby, V5A 1S6, British Columbia, Canada; Department of Biomedical Physiology and Kinesiology, Simon Fraser University, 8888 University Dr., Burnaby, V5A 1S6, British Columbia, Canada; Department of Basic and Translational Research, BC Cancer, 675 West 10th Ave, Vancouver, V5Z 0B4, British Columbia, Canada

**Keywords:** causal mediation analysis, genetic association, aging, metabolomics, Canadian Longitudinal Study on Aging, CLSA

## Abstract

Understanding the biological mechanisms linking genetic variants to disease risk is essential for advancing precision health. We have developed a causal mediation analysis framework, the C-MAPLE (Causal Mediation Analysis of Pathways Linking Exposures) method, to identify disease-causing pathways for which the effect of genetic variants is mediated through metabolites to impact age-related diseases. Unlike Mendelian randomization, our approach is robust to horizontal pleiotropy, and models multiple mediators and interactions between genetic variants and metabolites simultaneously. To ensure robust model selection, we incorporate least absolute shrinkage and selection operator (LASSO) with stability selection, which can effectively select relevant mediators even in the presence of unmeasured confounding. We also introduce a dynamic adjustment to the number of bootstrap trials to reduce computational burden during uncertainty estimation. Applying this novel framework to the Canadian Longitudinal Study on Aging, we identified 190 potential causal links involving 108 genetic variants, 176 metabolites, and 6 age-related diseases. Our method and findings highlight the utility of causal mediation analysis in uncovering metabolite-mediated genetic mechanisms. This method, combined with large-scale population data sets, has the potential to revolutionize the identification of targets for downstream clinical research, and the development of personalized disease prevention, interventions, and therapeutics.

## Supplementary Table 1 for "Metabolites mediate genetic effects on disease in the Canadian Longitudinal Study on Aging"

### Sheet: Supplementary Table 1
Index	Disease	CHROM	rs ID	POS	REF	A1	Gene	Compare	Mediators	TNIE	TNDE	E-value
1	alzh	2	rs12465867	73612102	C	T	RPSAP28,ALMS1	test01	N-delta-acetylornithine	1.98 (1.074, 5.407)	0.775 (0.399, 1.394)	3.372 (1.357, 10.289)
2	alzh	2	rs12465867	73612102	C	T	RPSAP28,ALMS1	test02	N-delta-acetylornithine	4.055 (1.017, 13.195)	0.796 (0.241, 2.114)	7.575 (1.149, 25.88)
3	kidfail	1	rs2901964	15792426	C	G	CELA2A,CELA2B	test02	argininate*	1.468 (1.123, 1.803)	1.511 (1.099, 1.921)	2.297 (1.494, 3.006)
4	kidfail	1	rs324420	46870761	C	A	FAAH	test02	cis-3,4-methyleneheptanoylglycine	1.529 (1.196, 2.052)	1.812 (1.372, 2.322)	2.427 (1.681, 3.521)
5	kidfail	1	rs324420	46870761	C	A	FAAH	test12	cis-3,4-methyleneheptanoylglycine	1.458 (1.175, 1.687)	1.603 (1.276, 2.028)	2.274 (1.63, 2.763)
6	kidfail	1	rs1134688	53681699	T	G	CZIB	test01	glutarylcarnitine (C5-DC)	0.824 (0.715, 0.945)	1.152 (1.043, 1.342)	1.722 (1.308, 2.144)
7	kidfail	1	rs477992	120257576	G	A	PHGDH	test01	serine	1.136 (1.079, 1.263)	0.876 (0.786, 0.94)	1.528 (1.37, 1.84)
8	kidfail	1	rs477992	120257576	G	A	PHGDH	test12	serine	0.74 (0.57, 0.87)	0.57 (0.465, 0.683)	2.039 (1.565, 2.907)
9	kidfail	2	rs780093	27742603	C	T	GCKR	test01	1-palmitoyl-2-oleoyl-GPE (16:0/18:1)	1.068 (1.021, 1.127)	1.329 (1.194, 1.412)	1.338 (1.169, 1.506)
10	kidfail	2	rs2160387	65220910	T	C	LINC02245,SLC1A4	test02	2-aminobutyrate	0.849 (0.64, 0.997)	0.708 (0.578, 0.857)	1.637 (1.062, 2.498)
11	kidfail	2	rs56383182	135608211	A	G	ACMSD,CCNT2-AS1	test01	quinolinate	0.846 (0.737, 0.957)	1.04 (0.905, 1.215)	1.644 (1.261, 2.053)
12	kidfail	2	rs9013	143798189	A	G	KYNU	test12	N-formylanthranilic acid	1.389 (1.107, 1.679)	1.375 (1.069, 1.858)	2.125 (1.452, 2.746)
13	kidfail	2	rs55754655	201526330	A	G	AOX1	test12	7-methylguanine..hydantoin-5-propionate	1.403 (1.025, 1.818)	1.603 (1.172, 2.445)	2.154 (1.183, 3.037)
14	kidfail	2	rs7592559	216894936	T	C	PECR,MREG	test12	3-methylglutarylcarnitine (2)	0.587 (0.432, 0.776)	0.807 (0.594, 1.224)	2.798 (1.899, 4.058)
15	kidfail	2	rs13013882	234708428	A	G	MROH2A	test02	bilirubin (Z,Z)	1.401 (1.066, 1.698)	1.712 (1.322, 2.231)	2.152 (1.331, 2.786)
16	kidfail	3	rs17279437	45814094	G	A	SLC6A20	test01	glutamine_degradant*..N,N-dimethylalanine	1.277 (1.066, 1.67)	0.981 (0.82, 1.232)	1.871 (1.331, 2.727)
17	kidfail	3	rs17279437	45814094	G	A	SLC6A20	test02	glutamine_degradant*..N,N-dimethylalanine	0.497 (0.303, 0.748)	0.292 (0.152, 0.488)	3.436 (2.009, 6.059)
18	kidfail	3	rs4687718	53282303	G	A	TKT	test02	erythronate*	0.687 (0.375, 0.986)	0.846 (0.335, 1.816)	2.271 (1.131, 4.77)
19	kidfail	3	rs1801019	124456742	G	C	UMPS	test02	orotate	0.732 (0.51, 0.934)	0.631 (0.498, 0.845)	2.072 (1.347, 3.334)
20	kidfail	3	rs1801019	124456742	G	C	UMPS	test12	orotate	0.746 (0.591, 0.919)	0.668 (0.499, 0.858)	2.016 (1.397, 2.772)
21	kidfail	4	rs1440581	89226422	C	T	PPM1K-DT	test01	tiglylcarnitine (C5:1-DC)	1.098 (1.023, 1.215)	1.058 (0.912, 1.137)	1.426 (1.178, 1.726)
22	kidfail	4	rs17014016	89240476	G	A	PPM1K-DT	test01	2-aminobutyrate	1.043 (1.001, 1.128)	0.925 (0.859, 0.983)	1.255 (1.027, 1.509)
23	kidfail	5	rs11747993	1194030	G	A	TERLR1,SLC6A19	test01	1-methylhistidine..methionine sulfone	1.291 (1.15, 1.552)	0.801 (0.675, 0.918)	1.903 (1.565, 2.477)
24	kidfail	5	rs11747993	1194030	G	A	TERLR1,SLC6A19	test12	1-methylhistidine..methionine sulfone	0.593 (0.408, 0.804)	0.39 (0.27, 0.568)	2.761 (1.795, 4.332)
25	kidfail	5	rs468327	35003112	G	A	AGXT2	test01	dimethylarginine (SDMA + ADMA)	1.138 (1.042, 1.342)	1.017 (0.879, 1.128)	1.535 (1.252, 2.02)
26	kidfail	5	rs6596075	131742228	C	G	CARINH,SLC22A5	test02	gamma-glutamylvaline..tryptophan betaine	1.983 (1.297, 2.612)	2.273 (1.67, 3.238)	3.38 (1.918, 4.664)
27	kidfail	6	rs1165161	25864362	C	T	SLC17A3	test12	2,6-dihydroxybenzoic acid	1.272 (1.029, 1.476)	1.308 (1.089, 1.533)	1.86 (1.203, 2.315)
28	kidfail	6	rs2246012	131898208	T	C	ARG1,MED23	test01	guanidinoacetate	0.779 (0.691, 0.874)	0.702 (0.634, 0.781)	1.886 (1.549, 2.254)
29	kidfail	7	rs7780066	137801915	A	G	AKR1D1	test02	tetrahydrocortisol glucuronide	0.563 (0.382, 0.788)	0.589 (0.43, 0.884)	2.952 (1.854, 4.679)
30	kidfail	8	rs2555568	67362864	A	G	ADHFE1	test12	3,4-dihydroxybutyrate	0.85 (0.721, 0.933)	1.021 (0.946, 1.152)	1.631 (1.349, 2.119)
31	kidfail	9	rs1755618	6664708	G	T	LINC02851	test01	3-methylglutaconate..3-methylglutarylcarnitine (2)	0.757 (0.48, 0.93)	1.01 (0.871, 1.181)	1.971 (1.359, 3.582)
32	kidfail	9	rs6478854	131588888	G	C	KYAT1,SPOUT1	test02	indolelactate..3-formylindole	0.754 (0.547, 0.931)	0.795 (0.596, 1.054)	1.985 (1.356, 3.06)
33	kidfail	9	rs3124509	131896999	C	T	PTPA	test01	succinylcarnitine (C4-DC)	0.745 (0.651, 0.846)	1.049 (0.939, 1.194)	2.018 (1.647, 2.442)
34	kidfail	10	rs1052708	16553355	A	G	PTER	test12	N-acetyl-beta-alanine..N-acetyltaurine	1.929 (1.162, 2.858)	2.317 (1.42, 4.458)	3.269 (1.595, 5.163)
35	kidfail	10	rs1171619	61465838	G	A	SLC16A9	test02	isobutyrylcarnitine (C4)..N-acetylarginine..4-hydroxyphenylacetoylcarnitine..arachidonoylcarnitine (C20:4)..indoleacetoylcarnitine*..3-hydroxyhexanoylcarnitine (1)	0.677 (0.416, 0.969)	1.161 (0.838, 1.547)	2.316 (1.214, 4.237)
36	kidfail	10	rs4086116	96707202	C	T	CYP2C9	test01	glycine conjugate of C10H14O2 (1)*	1.116 (1.019, 1.323)	0.765 (0.689, 0.856)	1.475 (1.158, 1.977)
37	kidfail	10	rs4240520	135197419	A	G	PAOX	test12	(N(1) + N(8))-acetylspermidine	1.534 (1.006, 2.121)	1.179 (0.68, 1.933)	2.438 (1.084, 3.662)
38	kidfail	11	rs10832918	18335684	A	G	HPS5	test01	2-hydroxy-4-(methylthio)butanoic acid	0.937 (0.901, 0.995)	0.874 (0.79, 0.939)	1.335 (1.078, 1.461)
39	kidfail	11	rs174548	61571348	C	G	FADS2,FADS1	test12	1-stearoyl-GPC (18:0)..1-(1-enyl-stearoyl)-GPE (P-18:0)*..sphingomyelin (d18:1/22:1, d18:2/22:0, d16:1/24:1)*..1-stearoyl-2-arachidonoyl-GPE (18:0/20:4)..1-palmitoyl-2-arachidonoyl-GPE (16:0/20:4)*..1-linoleoyl-2-arachidonoyl-GPC (18:2/20:4n6)*..sphingomyelin (d17:2/16:0, d18:2/15:0)*	0.763 (0.559, 0.907)	0.741 (0.627, 0.909)	1.949 (1.439, 2.977)
40	kidfail	12	rs75089355	121673182	A	G	CAMKK2,P2RX4	test02	ethylmalonate..butyrylcarnitine (C4)	1.59 (1.201, 2.262)	1.456 (0.856, 2.07)	2.558 (1.692, 3.952)
41	kidfail	12	rs75089355	121673182	A	G	CAMKK2,P2RX4	test12	ethylmalonate..butyrylcarnitine (C4)	1.628 (1.19, 1.984)	1.552 (1.075, 2.082)	2.639 (1.664, 3.382)
42	kidfail	14	rs7155490	52937255	C	T	TXNDC16	test02	6-bromotryptophan	1.718 (1.257, 2.331)	1.228 (0.913, 1.702)	2.829 (1.826, 4.093)
43	kidfail	14	rs7157785	64235556	G	T	SYNE2	test02	sphingomyelin (d18:1/20:0, d16:1/22:0)*..palmitoyl dihydrosphingomyelin (d18:0/16:0)*..sphingomyelin (d17:2/16:0, d18:2/15:0)*..glycosyl ceramide (d18:1/20:0, d16:1/22:0)*	0.541 (0.3, 0.854)	0.453 (0.264, 0.756)	3.103 (1.619, 6.123)
44	kidfail	14	rs2041073	73972535	T	C	HEATR4	test01	tetradecadienedioate (C14:2-DC)*..decadienedioic acid (C10:2-DC)**	0.848 (0.717, 0.985)	0.966 (0.853, 1.134)	1.64 (1.142, 2.135)
45	kidfail	15	rs10518693	40700022	C	T	IVD	test01	isovalerylcarnitine (C5)	1.098 (1.021, 1.195)	1.202 (1.096, 1.314)	1.425 (1.167, 1.679)
46	kidfail	15	rs10518693	40700022	C	T	IVD	test02	isovalerylcarnitine (C5)	0.75 (0.609, 0.865)	0.904 (0.764, 1.1)	2 (1.581, 2.666)
47	kidfail	15	rs1288775	45661678	T	A	GATM	test01	homoarginine	0.841 (0.731, 0.99)	0.972 (0.85, 1.124)	1.663 (1.109, 2.076)
48	kidfail	15	rs34663616	58569330	C	A	ALDH1A2	test12	1-palmitoyl-2-arachidonoyl-GPE (16:0/20:4)*	1.942 (1.436, 2.324)	1.631 (1.195, 2.177)	3.295 (2.228, 4.078)
49	kidfail	15	rs10468017	58678512	C	T	ALDH1A2	test02	1-palmitoyl-2-linoleoyl-GPE (16:0/18:2)..1-(1-enyl-palmitoyl)-2-palmitoyl-GPC (P-16:0/16:0)*	0.771 (0.525, 0.998)	0.659 (0.394, 0.919)	1.917 (1.052, 3.221)
50	kidfail	15	rs10468017	58678512	C	T	ALDH1A2	test12	1-palmitoyl-2-linoleoyl-GPE (16:0/18:2)..1-(1-enyl-palmitoyl)-2-palmitoyl-GPC (P-16:0/16:0)*	0.78 (0.627, 0.959)	0.72 (0.581, 0.91)	1.882 (1.252, 2.566)
51	kidfail	15	rs35853021	58680643	G	T	ALDH1A2	test01	1-oleoyl-2-linoleoyl-GPE (18:1/18:2)*	1.217 (1.121, 1.303)	1.25 (1.115, 1.359)	1.73 (1.491, 1.931)
52	kidfail	15	rs35853021	58680643	G	T	ALDH1A2	test02	1-oleoyl-2-linoleoyl-GPE (18:1/18:2)*	0.749 (0.604, 0.894)	0.747 (0.574, 0.937)	2.006 (1.482, 2.696)
53	kidfail	15	rs35853021	58680643	G	T	ALDH1A2	test12	1-oleoyl-2-linoleoyl-GPE (18:1/18:2)*	0.736 (0.633, 0.846)	0.717 (0.621, 0.851)	2.055 (1.646, 2.535)
54	kidfail	15	rs1532085	58683366	G	A	ALDH1A2	test01	1-palmitoyl-2-arachidonoyl-GPE (16:0/20:4)*..1-palmitoyl-2-docosahexaenoyl-GPE (16:0/22:6)*..1-stearoyl-2-docosahexaenoyl-GPE (18:0/22:6)*	1.356 (1.189, 1.589)	1.082 (0.908, 1.245)	2.051 (1.663, 2.557)
55	kidfail	15	rs1532085	58683366	G	A	ALDH1A2	test12	1-palmitoyl-2-arachidonoyl-GPE (16:0/20:4)*..1-palmitoyl-2-docosahexaenoyl-GPE (16:0/22:6)*..1-stearoyl-2-docosahexaenoyl-GPE (18:0/22:6)*	0.818 (0.631, 0.959)	0.649 (0.527, 0.797)	1.743 (1.254, 2.548)
56	kidfail	15	rs4775622	63408179	C	A	LACTB,TPM1	test01	succinylcarnitine (C4-DC)	1.158 (1.053, 1.34)	0.861 (0.742, 0.959)	1.585 (1.289, 2.015)
57	kidfail	15	rs4775622	63408179	C	A	LACTB,TPM1	test12	succinylcarnitine (C4-DC)	1.276 (1.108, 1.488)	0.911 (0.749, 1.098)	1.869 (1.455, 2.339)
58	kidfail	16	rs4985124	15125441	T	G	PDXDC1	test02	1-palmitoyl-2-linoleoyl-GPE (16:0/18:2)	1.251 (1.037, 1.455)	1.055 (0.883, 1.231)	1.812 (1.233, 2.268)
59	kidfail	16	rs72817491	89203619	C	A	ACSF3	test02	ethylmalonate	2.722 (1.306, 5.257)	4.2 (1.45, 9.374)	4.887 (1.938, 9.988)
60	kidfail	16	rs72817491	89203619	C	A	ACSF3	test12	ethylmalonate	2.699 (1.498, 5.061)	3.445 (1.487, 8.068)	4.84 (2.363, 9.594)
61	kidfail	17	rs13894	7529902	G	A	SHBG,SAT2	test02	N6-acetyllysine	0.407 (0.178, 0.992)	1.045 (0.623, 1.926)	4.352 (1.099, 10.735)
62	kidfail	17	rs72897843	76200965	C	T	AFMID	test02	N-formylanthranilic acid..N-acetylkynurenine (2)	0.476 (0.152, 0.952)	0.204 (0.072, 0.448)	3.62 (1.279, 12.662)
63	kidfail	19	rs1466448	8289519	A	C	CERS4	test12	N-stearoyl-sphingosine (d18:1/18:0)*..sphingomyelin (d18:1/20:0, d16:1/22:0)*	1.585 (1.222, 1.868)	1.461 (1.146, 1.827)	2.548 (1.744, 3.141)
64	kidfail	19	rs2974754	13061983	C	T	RAD23A	test01	glutarylcarnitine (C5-DC)	1.205 (1.11, 1.366)	0.849 (0.719, 0.943)	1.703 (1.46, 2.072)
65	kidfail	19	rs3892630	33181484	C	T	NUDT19-DT	test01	vanillic acid glycine	0.865 (0.801, 0.923)	0.722 (0.568, 0.787)	1.581 (1.386, 1.804)
66	kidfail	19	rs3892630	33181484	C	T	NUDT19-DT	test02	vanillic acid glycine	1.76 (1.39, 2.234)	1.316 (0.985, 1.716)	2.918 (2.126, 3.894)
67	kidfail	20	rs2207132	39142516	G	A	LINC01370,MAFB	test02	retinol (Vitamin A)	4.551 (1.909, 10.784)	3.462 (1.427, 10.082)	8.571 (3.225, 21.055)
68	kidfail	20	rs2207132	39142516	G	A	LINC01370,MAFB	test12	retinol (Vitamin A)	4.875 (2.338, 10.629)	4.224 (1.648, 15.28)	9.222 (4.107, 20.747)
69	kidfail	20	rs2314639	62148912	C	T	PPDPF,EEF1A2	test02	guanidinoacetate	0.678 (0.392, 0.962)	1.084 (0.607, 1.665)	2.313 (1.243, 4.538)
70	kidfail	22	rs5747933	18910355	G	T	PRODH	test12	proline	5.38 (2.335, 10.783)	2.054 (0.679, 7.269)	10.235 (4.101, 21.054)
71	kidfail	22	rs4680	19951271	A	G	COMT	test02	2-O-methylascorbic acid	1.456 (1.058, 2.015)	0.419 (0.29, 0.569)	2.272 (1.307, 3.444)
72	kidfail	22	rs79256915	36803933	G	A	MYH9-DT	test02	6-bromotryptophan	2.466 (1.166, 4.564)	3.906 (1.865, 8.017)	4.367 (1.607, 8.597)
73	osteoart	1	rs1134688	53681699	T	G	CZIB	test12	glutarylcarnitine (C5-DC)	0.876 (0.793, 0.958)	0.839 (0.725, 0.953)	1.545 (1.258, 1.833)
74	osteoart	2	rs780093	27742603	C	T	GCKR	test01	1-palmitoyl-2-oleoyl-GPE (16:0/18:1)	1.031 (1, 1.069)	0.982 (0.934, 1.043)	1.212 (1.019, 1.34)
75	osteoart	2	rs55754655	201526330	A	G	AOX1	test02	7-methylguanine	1.368 (1.138, 1.636)	0.999 (0.759, 1.328)	2.077 (1.533, 2.657)
76	osteoart	2	rs6715026	211891850	T	C	RPS27P10,CPS1	test12	glycine	0.867 (0.809, 0.939)	0.774 (0.707, 0.853)	1.572 (1.329, 1.776)
77	osteoart	2	rs6742078	234672639	G	T	UGT1A Family	test02	bilirubin degradation product, C17H20N2O5 (1)**	0.82 (0.692, 0.934)	1.058 (0.813, 1.336)	1.738 (1.346, 2.247)
78	osteoart	2	rs6742078	234672639	G	T	UGT1A Family	test12	bilirubin degradation product, C17H20N2O5 (1)**	0.84 (0.76, 0.926)	0.989 (0.867, 1.112)	1.667 (1.372, 1.96)
79	osteoart	3	rs1354034	56849749	C	T	ARHGEF3	test01	aspartate	0.927 (0.891, 0.957)	0.923 (0.865, 0.98)	1.369 (1.261, 1.494)
80	osteoart	3	rs6440125	142660367	A	G	HLMR1	test01	1-palmitoyl-2-oleoyl-GPE (16:0/18:1)	0.956 (0.924, 0.989)	0.969 (0.919, 1.022)	1.264 (1.115, 1.381)
81	osteoart	3	rs7636910	183699516	T	C	ABCC5	test01	beta-citrylglutamate	1.042 (1.015, 1.071)	1.011 (0.951, 1.067)	1.251 (1.136, 1.347)
82	osteoart	3	rs11924930	195928854	G	A	ZDHHC19	test02	2,6-dihydroxybenzoic acid	0.869 (0.804, 0.93)	0.805 (0.715, 0.899)	1.567 (1.359, 1.793)
83	osteoart	3	rs11924930	195928854	G	A	ZDHHC19	test12	2,6-dihydroxybenzoic acid	0.859 (0.798, 0.916)	0.845 (0.782, 0.917)	1.603 (1.409, 1.816)
84	osteoart	4	rs1902023	69536084	A	C	UGT2B15	test01	vanillylmandelate (VMA)..cortolone glucuronide (1)	1.061 (1.002, 1.122)	0.978 (0.913, 1.035)	1.315 (1.047, 1.492)
85	osteoart	4	rs17014016	89240476	G	A	PPM1K-DT	test01	4-hydroxychlorothalonil	1.055 (1.022, 1.093)	1.049 (0.998, 1.107)	1.297 (1.173, 1.411)
86	osteoart	5	rs11747993	1194030	G	A	TERLR1,SLC6A19	test01	1-methylhistidine..methionine sulfone	0.955 (0.924, 1)	0.879 (0.822, 0.948)	1.271 (1.022, 1.382)
87	osteoart	5	rs11747993	1194030	G	A	TERLR1,SLC6A19	test12	1-methylhistidine..methionine sulfone	1.13 (1.021, 1.247)	1.048 (0.909, 1.17)	1.512 (1.168, 1.802)
88	osteoart	5	rs3756669	35965970	A	C	UGT3A1	test02	pregnenediol disulfate (C21H34O8S2)*..5alpha-pregnan-3beta,20alpha-diol monosulfate (2)..pregnenediol sulfate (C21H34O5S)*..pregnenolone sulfate	0.614 (0.474, 0.804)	0.744 (0.559, 0.987)	2.641 (1.794, 3.638)
89	osteoart	5	rs270607	131649186	G	A	SLC22A4,MIR3936HG	test01	linolenoylcarnitine (C18:3)*	0.951 (0.928, 0.977)	1.003 (0.949, 1.065)	1.284 (1.179, 1.366)
90	osteoart	5	rs4705938	131694077	T	C	MIR3936HG	test12	palmitoylcarnitine (C16)..oleoylcarnitine (C18:1)..cerotoylcarnitine (C26)*	1.069 (1.007, 1.134)	1.025 (0.964, 1.092)	1.34 (1.094, 1.523)
91	osteoart	5	rs17622208	131717050	G	A	SLC22A5	test01	linoleoylcarnitine (C18:2)*	0.944 (0.915, 0.979)	0.95 (0.894, 1.001)	1.312 (1.168, 1.411)
92	osteoart	5	rs17622208	131717050	G	A	SLC22A5	test12	linoleoylcarnitine (C18:2)*	1.089 (1.03, 1.152)	1.031 (0.97, 1.107)	1.399 (1.204, 1.571)
93	osteoart	6	rs1165196	25813150	A	G	SLC17A1	test01	21-hydroxypregnenolone disulfate	0.933 (0.895, 0.976)	0.934 (0.882, 0.987)	1.349 (1.185, 1.48)
94	osteoart	7	rs1049742	150554553	C	T	AOC1	test02	N-acetylputrescine	1.754 (1.218, 2.409)	1.465 (0.896, 2.359)	2.903 (1.734, 4.251)
95	osteoart	9	rs579459	136154168	T	C	ABO,Y_RNA	test01	O-sulfo-L-tyrosine	1.039 (1.009, 1.082)	1.076 (1.013, 1.15)	1.24 (1.103, 1.381)
96	osteoart	9	rs579459	136154168	T	C	ABO,Y_RNA	test12	O-sulfo-L-tyrosine	0.904 (0.815, 0.992)	0.943 (0.829, 1.088)	1.449 (1.101, 1.756)
97	osteoart	10	rs603424	102075479	G	A	PKD2L1	test12	1-palmitoleoyl-GPC (16:1)*..5-dodecenoylcarnitine (C12:1)	0.688 (0.585, 0.813)	0.662 (0.552, 0.799)	2.265 (1.763, 2.812)
98	osteoart	10	rs4751996	118397894	G	A	PNLIPRP2	test01	1-stearoyl-2-oleoyl-GPC (18:0/18:1)	1.068 (1.032, 1.106)	1.073 (1.016, 1.132)	1.338 (1.213, 1.448)
99	osteoart	10	rs4751996	118397894	G	A	PNLIPRP2	test02	1-stearoyl-2-oleoyl-GPC (18:0/18:1)	0.912 (0.849, 0.98)	0.938 (0.846, 1.026)	1.422 (1.166, 1.637)
100	osteoart	10	rs4751996	118397894	G	A	PNLIPRP2	test12	1-stearoyl-2-oleoyl-GPC (18:0/18:1)	0.91 (0.867, 0.956)	0.933 (0.873, 0.998)	1.428 (1.266, 1.575)
101	osteoart	11	rs11230735	61302244	C	T	SYT7	test12	1-palmitoyl-2-arachidonoyl-GPC (16:0/20:4n6)..1-(1-enyl-palmitoyl)-2-arachidonoyl-GPC (P-16:0/20:4)*	0.845 (0.737, 0.962)	0.845 (0.702, 1.02)	1.649 (1.243, 2.051)
102	osteoart	11	rs2075290	116653296	T	C	ZPR1	test12	1-palmitoyl-2-arachidonoyl-GPE (16:0/20:4)*	1.897 (1.386, 2.665)	1.959 (1.356, 3.14)	3.201 (2.118, 4.772)
103	osteoart	12	rs75151534	20900839	C	T	SLCO1C1	test12	glycocholenate sulfate*	1.283 (1.081, 1.543)	1.564 (1.163, 2.24)	1.885 (1.377, 2.459)
104	osteoart	12	rs4149056	21331549	T	C	SLCO1B1	test01	glycocholenate sulfate*..pregnenolone sulfate..1-linoleoyl-GPG (18:2)*	0.856 (0.745, 0.97)	1.166 (1.044, 1.326)	1.61 (1.208, 2.019)
105	osteoart	12	rs11045879	21382619	T	C	SLCO1B1	test02	androstenediol (3beta,17beta) disulfate (2)..21-hydroxypregnenolone disulfate..eicosenedioate (C20:1-DC)*	0.738 (0.574, 0.93)	0.91 (0.708, 1.158)	2.051 (1.361, 2.88)
106	osteoart	12	rs11045879	21382619	T	C	SLCO1B1	test12	androstenediol (3beta,17beta) disulfate (2)..21-hydroxypregnenolone disulfate..eicosenedioate (C20:1-DC)*	0.807 (0.674, 0.937)	0.847 (0.68, 1.048)	1.783 (1.333, 2.333)
107	osteoart	15	rs1800588	58723675	C	T	ALDH1A2,LIPC	test02	1-stearoyl-2-docosahexaenoyl-GPE (18:0/22:6)*	0.817 (0.68, 0.952)	0.72 (0.594, 0.867)	1.748 (1.279, 2.302)
108	osteoart	15	rs1800588	58723675	C	T	ALDH1A2,LIPC	test12	1-stearoyl-2-docosahexaenoyl-GPE (18:0/22:6)*	0.818 (0.718, 0.912)	0.817 (0.708, 0.959)	1.745 (1.422, 2.134)
109	osteoart	16	rs4985124	15125441	T	G	PDXDC1	test12	1-palmitoyl-2-linoleoyl-GPE (16:0/18:2)	1.073 (1.005, 1.15)	1.031 (0.943, 1.129)	1.352 (1.076, 1.566)
110	osteoart	16	rs9806821	20485179	T	A	ACSM2A	test12	indolepropionate	1.096 (1.014, 1.188)	1.02 (0.924, 1.134)	1.421 (1.133, 1.661)
111	osteoart	16	rs6499165	68326200	C	A	SLC7A6,SLC7A6OS	test01	glutarylcarnitine (C5-DC)	1.057 (1.004, 1.111)	1.109 (1.036, 1.191)	1.302 (1.07, 1.463)
112	osteoart	17	rs13894	7529902	G	A	SHBG,SAT2	test12	N6-acetyllysine	1.854 (1.4, 2.44)	1.819 (1.188, 2.655)	3.113 (2.148, 4.314)
113	osteoart	17	rs72897843	76200965	C	T	AFMID	test02	N-formylanthranilic acid	0.475 (0.285, 0.779)	0.363 (0.203, 0.692)	3.627 (1.887, 6.482)
114	osteoart	19	rs3752246	1056492	C	G	ABCA7	test01	lactosyl-N-palmitoyl-sphingosine (d18:1/16:0)	0.929 (0.876, 0.998)	0.9 (0.835, 0.97)	1.364 (1.049, 1.542)
115	osteoart	19	rs3752246	1056492	C	G	ABCA7	test12	lactosyl-N-palmitoyl-sphingosine (d18:1/16:0)	1.531 (1.364, 1.712)	1.462 (1.212, 1.723)	2.434 (2.068, 2.816)
116	osteoart	19	rs1042164	13264398	C	T	IER2	test12	glutarylcarnitine (C5-DC)	0.846 (0.701, 0.992)	0.808 (0.653, 0.99)	1.644 (1.101, 2.206)
117	osteoart	19	rs584007	45416478	G	A	APOE,APOC1	test01	1-stearoyl-2-linoleoyl-GPE (18:0/18:2)*	0.943 (0.917, 0.97)	0.932 (0.886, 0.985)	1.312 (1.211, 1.406)
118	osteoart	19	rs584007	45416478	G	A	APOE,APOC1	test12	1-stearoyl-2-linoleoyl-GPE (18:0/18:2)*	1.073 (1.006, 1.138)	1.056 (0.986, 1.15)	1.352 (1.08, 1.534)
119	osteoart	20	rs680379	12969400	G	A	LINC01723	test01	N-stearoyl-sphingosine (d18:1/18:0)*..glycosyl ceramide (d18:1/20:0, d16:1/22:0)*	0.944 (0.914, 0.982)	0.993 (0.935, 1.052)	1.309 (1.154, 1.415)
120	osteoart	20	rs680379	12969400	G	A	LINC01723	test12	N-stearoyl-sphingosine (d18:1/18:0)*..glycosyl ceramide (d18:1/20:0, d16:1/22:0)*	1.087 (1.03, 1.16)	1.141 (1.062, 1.226)	1.395 (1.205, 1.592)
121	osteop	1	rs61781290	40393160	A	G	Y_RNA,MYCL	test02	1-oleoyl-GPC (18:1)..1-linoleoyl-GPC (18:2)..1-palmitoyl-GPE (16:0)	0.867 (0.731, 0.993)	0.957 (0.756, 1.239)	1.574 (1.095, 2.078)
122	osteop	1	rs1799822	53679229	A	G	CPT2	test02	3-methylglutarylcarnitine (2)	0.784 (0.652, 0.925)	0.782 (0.579, 1.02)	1.867 (1.376, 2.44)
123	osteop	1	rs1799822	53679229	A	G	CPT2	test12	3-methylglutarylcarnitine (2)	0.781 (0.669, 0.916)	0.795 (0.65, 1.005)	1.879 (1.41, 2.353)
124	osteop	2	rs13538	73868328	A	G	NAT8,ALMS1P1	test12	N-acetyltyrosine..N-acetyl-3-methylhistidine*..alliin	1.231 (1.04, 1.435)	1.075 (0.86, 1.396)	1.763 (1.244, 2.225)
125	osteop	2	rs41272663	211302627	C	A	LANCL1-AS1,LANCL1	test02	glycine..cis-3,4-methyleneheptanoylglycine	1.224 (1.063, 1.414)	1.087 (0.879, 1.37)	1.749 (1.323, 2.179)
126	osteop	2	rs41272663	211302627	C	A	LANCL1-AS1,LANCL1	test12	glycine..cis-3,4-methyleneheptanoylglycine	1.209 (1.083, 1.369)	1.095 (0.927, 1.304)	1.712 (1.382, 2.08)
127	osteop	2	rs6742078	234672639	G	T	UGT1A Family	test01	xanthurenate	0.883 (0.833, 0.939)	0.924 (0.845, 1.019)	1.519 (1.327, 1.692)
128	osteop	2	rs6742078	234672639	G	T	UGT1A Family	test12	xanthurenate	1.204 (1.084, 1.32)	1.257 (1.098, 1.438)	1.7 (1.386, 1.971)
129	osteop	3	rs6440125	142660367	A	G	HLMR1	test12	1-palmitoyl-2-oleoyl-GPE (16:0/18:1)	1.082 (1.001, 1.167)	1.095 (1.003, 1.218)	1.379 (1.036, 1.609)
130	osteop	4	rs13106975	47551863	T	G	ATP10D	test12	glycosyl ceramide (d18:1/20:0, d16:1/22:0)*	0.815 (0.697, 0.939)	0.946 (0.783, 1.196)	1.756 (1.326, 2.225)
131	osteop	4	rs893971	89203670	A	G	PPM1K	test02	3-methyl-2-oxobutyrate	1.143 (1.018, 1.276)	1.055 (0.873, 1.272)	1.548 (1.154, 1.87)
132	osteop	4	rs893971	89203670	A	G	PPM1K	test12	3-methyl-2-oxobutyrate	1.127 (1.037, 1.235)	1.079 (0.963, 1.226)	1.505 (1.232, 1.773)
133	osteop	6	rs1165196	25813150	A	G	SLC17A1	test01	21-hydroxypregnenolone disulfate..2-aminooctanoate	0.936 (0.87, 1)	0.971 (0.89, 1.057)	1.34 (1.014, 1.563)
134	osteop	7	rs45446698	99332948	T	G	CYP3A7,CYP3A4	test12	dehydroepiandrosterone sulfate (DHEA-S)..5alpha-androstan-3beta,17alpha-diol disulfate..cortolone glucuronide (1)	1.887 (1.02, 3.427)	1.996 (0.847, 4.344)	3.18 (1.161, 6.311)
135	osteop	9	rs2297442	6540540	T	C	GLDC	test01	glycine	0.935 (0.88, 0.995)	0.947 (0.86, 1.052)	1.343 (1.073, 1.532)
136	osteop	10	rs2071426	96828323	T	C	CYP2C8	test01	andro steroid monosulfate C19H28O6S (1)*..3-carboxy-4-methyl-5-pentyl-2-furanpropionate (3-CMPFP)**	0.919 (0.858, 0.991)	1.041 (0.942, 1.178)	1.396 (1.106, 1.606)
137	osteop	12	rs10774021	349298	T	C	SLC6A13	test02	imidazole lactate..deoxycarnitine..imidazole propionate	1.23 (1.007, 1.585)	1.041 (0.833, 1.333)	1.761 (1.092, 2.548)
138	osteop	12	rs10774021	349298	T	C	SLC6A13	test12	imidazole lactate..deoxycarnitine..imidazole propionate	1.128 (1.013, 1.251)	1.032 (0.906, 1.233)	1.508 (1.129, 1.812)
139	osteop	12	rs75151534	20900839	C	T	SLCO1C1	test02	glycocholenate sulfate*	1.435 (1.098, 1.806)	1.307 (0.83, 2.062)	2.226 (1.427, 3.013)
140	osteop	12	rs75151534	20900839	C	T	SLCO1C1	test12	glycocholenate sulfate*	1.396 (1.121, 1.712)	1.262 (0.865, 2.024)	2.14 (1.49, 2.816)
141	osteop	12	rs4363657	21368722	T	C	SLCO1B1	test12	glycoursodeoxycholic acid sulfate (1)	0.767 (0.61, 0.941)	0.586 (0.445, 0.821)	1.934 (1.323, 2.661)
142	osteop	12	rs11045879	21382619	T	C	SLCO1B1	test02	androstenediol (3beta,17beta) disulfate (2)..21-hydroxypregnenolone disulfate	0.728 (0.523, 0.966)	0.584 (0.419, 0.865)	2.09 (1.227, 3.23)
143	osteop	12	rs11045879	21382619	T	C	SLCO1B1	test12	androstenediol (3beta,17beta) disulfate (2)..21-hydroxypregnenolone disulfate	0.743 (0.543, 0.943)	0.617 (0.456, 0.842)	2.029 (1.315, 3.086)
144	osteop	14	rs72719193	67969108	G	A	TMEM229B	test02	1-(1-enyl-palmitoyl)-2-oleoyl-GPC (P-16:0/18:1)*..1-(1-enyl-palmitoyl)-2-palmitoyl-GPC (P-16:0/16:0)*	1.342 (1.058, 1.693)	0.972 (0.771, 1.229)	2.019 (1.304, 2.777)
145	osteop	14	rs72719193	67969108	G	A	TMEM229B	test12	1-(1-enyl-palmitoyl)-2-oleoyl-GPC (P-16:0/18:1)*..1-(1-enyl-palmitoyl)-2-palmitoyl-GPC (P-16:0/16:0)*	1.198 (1.075, 1.334)	1.01 (0.887, 1.148)	1.685 (1.359, 2.002)
146	osteop	15	rs1800588	58723675	C	T	ALDH1A2,LIPC	test01	1-palmitoyl-2-oleoyl-GPE (16:0/18:1)..1-oleoyl-2-linoleoyl-GPE (18:1/18:2)*	1.095 (1.013, 1.2)	1.209 (1.085, 1.34)	1.416 (1.126, 1.689)
147	parkinson	1	rs12136754	76230232	C	A	ACADM	test02	glutamine conjugate of C6H10O2 (2)*	0.656 (0.446, 0.959)	0.78 (0.527, 1.243)	2.42 (1.252, 3.909)
148	parkinson	1	rs12136754	76230232	C	A	ACADM	test12	glutamine conjugate of C6H10O2 (2)*	0.699 (0.496, 0.886)	0.744 (0.518, 1.081)	2.216 (1.51, 3.444)
149	parkinson	2	rs41272663	211302627	C	A	LANCL1-AS1,LANCL1	test02	glycine	0.402 (0.111, 0.633)	0.437 (0.279, 0.792)	4.417 (2.535, 17.552)
150	parkinson	2	rs13013882	234708428	A	G	MROH2A	test01	bilirubin (E,Z or Z,E)*	0.665 (0.53, 0.928)	0.506 (0.404, 0.648)	2.374 (1.368, 3.184)
151	parkinson	2	rs13013882	234708428	A	G	MROH2A	test02	bilirubin (E,Z or Z,E)*	2.861 (1.521, 4.066)	1.691 (0.821, 3.135)	5.168 (2.41, 7.597)
152	parkinson	6	rs1165196	25813150	A	G	SLC17A1	test12	2-aminooctanoate..decadienedioic acid (C10:2-DC)**	0.774 (0.459, 0.916)	0.829 (0.679, 1.216)	1.906 (1.41, 3.776)
153	parkinson	7	rs2968863	150623137	C	T	KCNH2,AOC1	test02	N-acetyl-isoputreanine	3.121 (1.488, 7.661)	1.587 (0.605, 2.882)	5.694 (2.339, 14.805)
154	parkinson	10	rs603424	102075479	G	A	PKD2L1	test02	decadienedioic acid (C10:2-DC)**	0.6 (0.191, 0.849)	0.696 (0.402, 1.191)	2.721 (1.636, 9.967)
155	parkinson	11	rs1695	67352689	A	G	GSTP1	test01	N-acetylglycine	1.279 (1.092, 1.571)	1.079 (0.779, 1.352)	1.877 (1.41, 2.518)
156	parkinson	11	rs964184	116648917	C	G	ZPR1	test01	1-stearoyl-2-arachidonoyl-GPE (18:0/20:4)	0.516 (0.351, 0.778)	0.907 (0.673, 1.243)	3.285 (1.892, 5.141)
157	parkinson	12	rs10774021	349298	T	C	SLC6A13	test02	3-aminoisobutyrate..imidazole lactate	0.462 (0.116, 0.938)	0.358 (0.187, 0.628)	3.751 (1.333, 16.785)
158	parkinson	12	rs10774021	349298	T	C	SLC6A13	test12	3-aminoisobutyrate..imidazole lactate	0.557 (0.209, 0.935)	0.514 (0.366, 0.755)	2.992 (1.34, 9.02)
159	parkinson	14	rs7155490	52937255	C	T	TXNDC16	test12	6-bromotryptophan	0.65 (0.245, 0.914)	0.694 (0.433, 1.105)	2.448 (1.416, 7.62)
160	parkinson	19	rs3752246	1056492	C	G	ABCA7	test12	lactosyl-N-nervonoyl-sphingosine (d18:1/24:1)*	2.321 (1.44, 3.381)	2.634 (1.356, 4.48)	4.073 (2.235, 6.218)
161	parkinson	19	rs59007384	45396665	G	T	TOMM40	test02	1-stearoyl-2-arachidonoyl-GPE (18:0/20:4)	0.467 (0.219, 0.794)	0.925 (0.522, 1.888)	3.704 (1.833, 8.604)
162	parkinson	19	rs59007384	45396665	G	T	TOMM40	test12	1-stearoyl-2-arachidonoyl-GPE (18:0/20:4)	0.504 (0.273, 0.735)	0.729 (0.421, 1.306)	3.382 (2.061, 6.792)
163	parkinson	19	rs3826884	55738181	G	A	TMEM86B	test01	1-(1-enyl-palmitoyl)-2-arachidonoyl-GPE (P-16:0/20:4)*	1.275 (1.041, 1.801)	1.065 (0.779, 1.399)	1.867 (1.246, 3.003)
164	parkinson	22	rs4680	19951271	A	G	COMT	test02	2-O-methylascorbic acid..glucuronide of piperine metabolite C17H21NO3 (4)*	0.384 (0.186, 0.719)	0.626 (0.292, 1.353)	4.645 (2.127, 10.204)
165	parkinson	22	rs4680	19951271	A	G	COMT	test12	2-O-methylascorbic acid..glucuronide of piperine metabolite C17H21NO3 (4)*	0.517 (0.314, 0.727)	0.649 (0.389, 1.076)	3.281 (2.095, 5.832)
166	t2d	1	rs61781290	40393160	A	G	Y_RNA,MYCL	test01	1-palmitoyl-GPC (16:0)..1-stearoyl-GPC (18:0)..1-oleoyl-GPC (18:1)..1-linoleoyl-GPC (18:2)..1-stearoyl-GPE (18:0)..1-oleoyl-GPE (18:1)..1-linoleoyl-GPE (18:2)*	0.858 (0.767, 0.957)	0.91 (0.806, 1.027)	1.606 (1.262, 1.934)
167	t2d	1	rs61781290	40393160	A	G	Y_RNA,MYCL	test12	1-palmitoyl-GPC (16:0)..1-stearoyl-GPC (18:0)..1-oleoyl-GPC (18:1)..1-linoleoyl-GPC (18:2)..1-stearoyl-GPE (18:0)..1-oleoyl-GPE (18:1)..1-linoleoyl-GPE (18:2)*	1.182 (1, 1.388)	1.058 (0.852, 1.329)	1.645 (1.02, 2.121)
168	t2d	1	rs6662611	151936485	A	G	S100A10,KRT8P28	test02	3-hydroxyoctanoate..4-hydroxyphenylacetoylcarnitine..pimeloylcarnitine/3-methyladipoylcarnitine (C7-DC)..indoleacetoylcarnitine*..undecenoylcarnitine (C11:1)	0.757 (0.602, 0.954)	0.953 (0.744, 1.322)	1.972 (1.274, 2.71)
169	t2d	2	rs1260326	27730940	C	T	GCKR	test01	mannose..mannonate*	0.767 (0.672, 0.857)	1.193 (1.055, 1.36)	1.935 (1.607, 2.343)
170	t2d	2	rs1260326	27730940	C	T	GCKR	test02	mannose..mannonate*	0.595 (0.486, 0.756)	1.391 (1.072, 1.85)	2.752 (1.976, 3.534)
171	t2d	2	rs13538	73868328	A	G	NAT8,ALMS1P1	test12	N-acetylleucine..N-acetyltyrosine..N-acetylglutamine..N-acetylphenylalanine..N-acetyl-3-methylhistidine*..alliin..2-aminooctanoate..methionine sulfone..N-acetylkynurenine (2)..N2-acetyl,N6,N6-dimethyllysine	0.763 (0.571, 0.946)	1.226 (0.922, 1.782)	1.948 (1.301, 2.898)
172	t2d	4	rs13106975	47551863	T	G	ATP10D	test01	glycosyl-N-stearoyl-sphingosine (d18:1/18:0)..glycosyl-N-behenoyl-sphingadienine (d18:2/22:0)*..glycosyl ceramide (d18:2/24:1, d18:1/24:2)*	0.755 (0.668, 0.852)	1.218 (1.082, 1.398)	1.981 (1.626, 2.362)
173	t2d	4	rs13106975	47551863	T	G	ATP10D	test02	glycosyl-N-stearoyl-sphingosine (d18:1/18:0)..glycosyl-N-behenoyl-sphingadienine (d18:2/22:0)*..glycosyl ceramide (d18:2/24:1, d18:1/24:2)*	0.697 (0.552, 0.886)	1.959 (1.281, 2.978)	2.223 (1.51, 3.025)
174	t2d	4	rs1902023	69536084	A	C	UGT2B15	test02	vanillylmandelate (VMA)..tetrahydrocortisol glucuronide	1.203 (1.008, 1.429)	0.708 (0.592, 0.837)	1.697 (1.099, 2.213)
175	t2d	5	rs3756669	35965970	A	C	UGT3A1	test02	pregnenediol disulfate (C21H34O8S2)*..5alpha-pregnan-diol disulfate..pregnenediol sulfate (C21H34O5S)*..pregnenolone sulfate	0.499 (0.351, 0.731)	0.52 (0.315, 0.943)	3.423 (2.078, 5.152)
176	t2d	5	rs3756669	35965970	A	C	UGT3A1	test12	pregnenediol disulfate (C21H34O8S2)*..5alpha-pregnan-diol disulfate..pregnenediol sulfate (C21H34O5S)*..pregnenolone sulfate	0.542 (0.381, 0.76)	0.554 (0.347, 0.957)	3.091 (1.96, 4.693)
177	t2d	5	rs272889	131665378	G	A	MIR3936HG,SLC22A4	test01	propionylcarnitine (C3)..homostachydrine*..N,N,N-trimethyl-5-aminovalerate	1.145 (1.01, 1.3)	0.892 (0.796, 1.008)	1.552 (1.11, 1.925)
178	t2d	5	rs4705938	131694077	T	C	MIR3936HG	test12	palmitoylcarnitine (C16)..oleoylcarnitine (C18:1)..cerotoylcarnitine (C26)*	1.098 (1.001, 1.208)	0.984 (0.874, 1.098)	1.426 (1.032, 1.709)
179	t2d	6	rs662138	160564476	C	G	SLC22A1	test12	betaine..hexanoylcarnitine (C6)..isobutyrylcarnitine (C4)..propionylcarnitine (C3)..N-acetylarginine..argininate*..phenylacetylcarnitine..adipoylcarnitine (C6-DC)..pimeloylcarnitine/3-methyladipoylcarnitine (C7-DC)..N-acetyl-isoputreanine..cis-3,4-methyleneheptanoate..cis-3,4-methyleneheptanoylcarnitine	1.25 (1.002, 1.51)	1.458 (1.126, 2.04)	1.81 (1.05, 2.387)
180	t2d	10	rs4086116	96707202	C	T	CYP2C9	test12	glycine conjugate of C10H14O2 (1)*	1.442 (1.226, 1.688)	1.134 (0.884, 1.423)	2.24 (1.752, 2.765)
181	t2d	10	rs2071426	96828323	T	C	CYP2C8	test02	16a-hydroxy DHEA 3-sulfate	0.781 (0.671, 0.921)	0.871 (0.728, 1.077)	1.878 (1.391, 2.346)
182	t2d	11	rs174547	61570783	T	C	FADS1,FADS2	test12	1-linoleoyl-GPC (18:2)..1-linoleoyl-GPI (18:2)*..1,2-dilinoleoyl-GPC (18:2/18:2)..1-stearoyl-2-linoleoyl-GPE (18:0/18:2)*..1-stearoyl-2-linoleoyl-GPC (18:0/18:2)*..1-palmitoyl-2-dihomo-linolenoyl-GPC (16:0/20:3n3 or 6)*..1-(1-enyl-stearoyl)-2-arachidonoyl-GPE (P-18:0/20:4)*	0.833 (0.7, 0.996)	1.196 (0.973, 1.463)	1.689 (1.068, 2.209)
183	t2d	11	rs964184	116648917	C	G	ZPR1	test02	1-palmitoyl-2-oleoyl-GPE (16:0/18:1)..1-oleoylglycerol (18:1)..1-stearoyl-2-oleoyl-GPE (18:0/18:1)..1-palmitoyl-2-stearoyl-GPC (16:0/18:0)..1-stearoyl-2-linoleoyl-GPE (18:0/18:2)*..1-stearoyl-2-arachidonoyl-GPE (18:0/20:4)..1-stearoyl-2-docosahexaenoyl-GPE (18:0/22:6)*	1.53 (1.118, 2.129)	1.295 (0.776, 2.088)	2.43 (1.481, 3.679)
184	t2d	11	rs964184	116648917	C	G	ZPR1	test12	1-palmitoyl-2-oleoyl-GPE (16:0/18:1)..1-oleoylglycerol (18:1)..1-stearoyl-2-oleoyl-GPE (18:0/18:1)..1-palmitoyl-2-stearoyl-GPC (16:0/18:0)..1-stearoyl-2-linoleoyl-GPE (18:0/18:2)*..1-stearoyl-2-arachidonoyl-GPE (18:0/20:4)..1-stearoyl-2-docosahexaenoyl-GPE (18:0/22:6)*	1.538 (1.188, 1.892)	1.378 (0.882, 2.153)	2.448 (1.66, 3.191)
185	t2d	12	rs10774021	349298	T	C	SLC6A13	test01	guanidinoacetate..3-aminoisobutyrate..1-methyl-4-imidazoleacetate..glutamine_degradant*..deoxycarnitine..imidazole propionate	1.235 (1.057, 1.453)	0.875 (0.768, 0.997)	1.773 (1.302, 2.265)
186	t2d	12	rs11045425	20893980	G	A	SLCO1C1	test12	glycochenodeoxycholate glucuronide (1)..octadecadienedioate (C18:2-DC)*	1.403 (1.082, 1.725)	1.41 (0.991, 2.062)	2.155 (1.379, 2.844)
187	t2d	15	rs1532085	58683366	G	A	ALDH1A2	test01	1-palmitoyl-2-oleoyl-GPE (16:0/18:1)..1-arachidonoyl-GPE (20:4n6)*..1-stearoyl-2-oleoyl-GPE (18:0/18:1)..1-stearoyl-2-linoleoyl-GPE (18:0/18:2)*..1-stearoyl-2-arachidonoyl-GPE (18:0/20:4)..1-palmitoyl-2-arachidonoyl-GPE (16:0/20:4)*	1.212 (1.086, 1.356)	0.791 (0.692, 0.892)	1.718 (1.392, 2.051)
188	t2d	15	rs1800588	58723675	C	T	ALDH1A2,LIPC	test12	1-palmitoyl-2-oleoyl-GPE (16:0/18:1)..1-stearoyl-GPE (18:0)..1-palmitoyl-GPE (16:0)..1-stearoyl-2-oleoyl-GPE (18:0/18:1)..1-stearoyl-2-linoleoyl-GPE (18:0/18:2)*..1-stearoyl-2-arachidonoyl-GPE (18:0/20:4)..1-stearoyl-2-docosahexaenoyl-GPE (18:0/22:6)*..1-oleoyl-2-linoleoyl-GPE (18:1/18:2)*	1.208 (1.013, 1.416)	0.88 (0.688, 1.105)	1.71 (1.127, 2.184)
189	t2d	19	rs1466448	8289519	A	C	CERS4	test02	stearoyl sphingomyelin (d18:1/18:0)..N-stearoyl-sphingosine (d18:1/18:0)*..sphingomyelin (d18:1/20:1, d18:2/20:0)*..sphingomyelin (d18:1/19:0, d19:1/18:0)*	1.517 (1.148, 1.956)	0.832 (0.613, 1.258)	2.402 (1.56, 3.324)
190	t2d	20	rs680379	12969400	G	A	LINC01723	test02	N-stearoyl-sphingosine (d18:1/18:0)*..sphingomyelin (d18:1/14:0, d16:1/16:0)*..sphingomyelin (d18:1/20:0, d16:1/22:0)*..sphingomyelin (d18:1/22:2, d18:2/22:1, d16:1/24:2)*..lignoceroyl sphingomyelin (d18:1/24:0)..sphingomyelin (d18:1/21:0, d17:1/22:0, d16:1/23:0)*..sphingomyelin (d18:0/18:0, d19:0/17:0)*..myristoyl dihydrosphingomyelin (d18:0/14:0)*..glycosyl ceramide (d18:1/20:0, d16:1/22:0)*	0.778 (0.608, 0.999)	0.976 (0.753, 1.25)	1.89 (1.038, 2.672)

### Sheet: Supplementary Table 2
CHROM	rs ID	POS	REF	A1	A1_FREQ	metabolite	BETA	SE	P	P_adj
1	rs2901964	15792426	C	G	0.195107	argininate*	0.0320643	0.00408009	4.34457e-15	5.0972e-07
1	rs3820071	15808767	G	A	0.257184	4-guanidinobutanoate	-0.112598	0.00558924	3.05977e-88	3.58983e-80
1	rs3766160	15808872	G	A	0.257461	4-guanidinobutanoate	-0.112163	0.00558539	1.03993e-87	1.22008e-79
1	rs34279773	15809141	G	A	0.0376078	4-guanidinobutanoate	-0.0888917	0.0132014	1.76169e-11	0.00206688
1	rs7515244	15873386	A	G	0.314362	4-guanidinobutanoate	-0.127195	0.00523776	4.50382e-126	5.28404e-118
1	rs6690758	15914648	G	A	0.305391	4-guanidinobutanoate	-0.128066	0.00534019	4.51274e-123	5.29451e-115
1	rs76018454	19186365	G	A	0.0293167	S-1-pyrroline-5-carboxylate	0.0531436	0.00776325	8.13824e-12	0.000954807
1	rs4654748	21786068	C	T	0.483235	choline phosphate	0.012797	0.00189056	1.38181e-11	0.00162119
1	rs1780324	21821757	G	A	0.451568	choline phosphate	-0.0128063	0.00190136	1.74001e-11	0.00204144
1	rs1697421	21823292	T	C	0.491922	choline phosphate	-0.0137693	0.00189065	3.55519e-13	4.17107e-05
1	rs56702468	21830340	T	C	0.312623	choline phosphate	-0.0157017	0.00205441	2.35128e-14	2.7586e-06
1	rs61781290	40393160	A	G	0.257179	1-palmitoyl-GPC (16:0)	0.0118536	0.00146136	5.69192e-16	6.67796e-08
1	rs61781290	40393160	A	G	0.257179	1-stearoyl-GPC (18:0)	0.0136469	0.00190373	8.20593e-13	9.62749e-05
1	rs61781290	40393160	A	G	0.257179	1-oleoyl-GPC (18:1)	0.014515	0.00190268	2.62339e-14	3.07785e-06
1	rs61781290	40393160	A	G	0.257179	1-linoleoyl-GPC (18:2)	0.0187216	0.00235542	2.12951e-15	2.49842e-07
1	rs61781290	40393160	A	G	0.257179	1-stearoyl-GPE (18:0)	0.0191835	0.00208127	3.77253e-20	4.42607e-12
1	rs61781290	40393160	A	G	0.257179	1-palmitoyl-GPE (16:0)	0.0171511	0.00220847	9.02569e-15	1.05893e-06
1	rs61781290	40393160	A	G	0.257179	1-oleoyl-GPE (18:1)	0.0201835	0.00312284	1.08082e-10	0.0126806
1	rs61781290	40393160	A	G	0.257179	1-linoleoyl-GPE (18:2)*	0.0202539	0.00296771	9.40217e-12	0.0011031
1	rs7552312	46657220	C	T	0.170774	N-palmitoylglycine	0.0242677	0.00337538	7.03623e-13	8.25515e-05
1	rs3737744	46810530	A	G	0.334777	N-palmitoylglycine	-0.0219045	0.00269205	4.62411e-16	5.42517e-08
1	rs324420	46870761	C	A	0.208568	N-palmitoylglycine	0.0537976	0.00308871	8.28128e-67	9.71589e-59
1	rs324420	46870761	C	A	0.208568	cis-3,4-methyleneheptanoylglycine	0.0388508	0.00502296	1.15309e-14	1.35285e-06
1	rs324420	46870761	C	A	0.208568	oleoyl ethanolamide	0.0519564	0.00389274	3.0747e-40	3.60735e-32
1	rs4646487	47279175	C	T	0.124625	10-undecenoate (11:1n1)	0.0906755	0.00466594	2.24707e-82	2.63634e-74
1	rs4646487	47279175	C	T	0.124625	tetradecanedioate (C14-DC)	-0.0439424	0.00635585	5.05659e-12	0.000593257
1	rs4646487	47279175	C	T	0.124625	adipoylcarnitine (C6-DC)	-0.0442649	0.00533076	1.16153e-16	1.36275e-08
1	rs4646487	47279175	C	T	0.124625	pimeloylcarnitine/3-methyladipoylcarnitine (C7-DC)	-0.0630053	0.0067886	2.08659e-20	2.44806e-12
1	rs4646487	47279175	C	T	0.124625	glycine conjugate of C10H14O2 (1)*	0.0499529	0.00652639	2.15757e-14	2.53134e-06
1	rs4646487	47279175	C	T	0.124625	undecenoylcarnitine (C11:1)	0.049727	0.00437619	1.03586e-29	1.21531e-21
1	rs6665009	47321982	T	C	0.116954	dodecanedioate (C12-DC)	-0.049362	0.00751489	5.37398e-11	0.00630494
1	rs6665009	47321982	T	C	0.116954	10-undecenoate (11:1n1)	0.0926919	0.0048113	5.16839e-81	6.06374e-73
1	rs6665009	47321982	T	C	0.116954	tetradecanedioate (C14-DC)	-0.0480243	0.00654308	2.33467e-13	2.73912e-05
1	rs6665009	47321982	T	C	0.116954	adipoylcarnitine (C6-DC)	-0.0473616	0.00548851	7.27605e-18	8.53652e-10
1	rs6665009	47321982	T	C	0.116954	pimeloylcarnitine/3-methyladipoylcarnitine (C7-DC)	-0.0682975	0.00699128	1.99902e-22	2.34532e-14
1	rs6665009	47321982	T	C	0.116954	glycine conjugate of C10H14O2 (1)*	0.0550711	0.00671065	2.60451e-16	3.0557e-08
1	rs6665009	47321982	T	C	0.116954	undecenoylcarnitine (C11:1)	0.0516728	0.00450979	3.54386e-30	4.15778e-22
1	rs6687264	47374039	T	C	0.122407	dodecanedioate (C12-DC)	-0.0479436	0.00737403	8.38224e-11	0.00983434
1	rs6687264	47374039	T	C	0.122407	10-undecenoate (11:1n1)	0.096907	0.00471417	1.01727e-91	1.1935e-83
1	rs6687264	47374039	T	C	0.122407	tetradecanedioate (C14-DC)	-0.0468616	0.00642162	3.191e-13	3.74379e-05
1	rs6687264	47374039	T	C	0.122407	21-hydroxypregnenolone disulfate	-0.0467565	0.00681955	7.55365e-12	0.000886221
1	rs6687264	47374039	T	C	0.122407	adipoylcarnitine (C6-DC)	-0.0488305	0.00538704	1.52743e-19	1.79203e-11
1	rs6687264	47374039	T	C	0.122407	pimeloylcarnitine/3-methyladipoylcarnitine (C7-DC)	-0.0656438	0.00687459	1.67468e-21	1.96479e-13
1	rs6687264	47374039	T	C	0.122407	glycine conjugate of C10H14O2 (1)*	0.0515508	0.00660432	6.61091e-15	7.75615e-07
1	rs6687264	47374039	T	C	0.122407	undecenoylcarnitine (C11:1)	0.0537079	0.00442246	1.15343e-33	1.35324e-25
1	rs11211402	47392054	T	C	0.125188	dodecanedioate (C12-DC)	-0.0492381	0.00731879	1.83425e-11	0.00215201
1	rs11211402	47392054	T	C	0.125188	10-undecenoate (11:1n1)	0.0960895	0.00468366	2.29041e-91	2.68719e-83
1	rs11211402	47392054	T	C	0.125188	tetradecanedioate (C14-DC)	-0.0477718	0.00638104	7.7676e-14	9.11322e-06
1	rs11211402	47392054	T	C	0.125188	21-hydroxypregnenolone disulfate	-0.0476537	0.00676926	2.07361e-12	0.000243283
1	rs11211402	47392054	T	C	0.125188	adipoylcarnitine (C6-DC)	-0.0488591	0.00535033	8.25569e-20	9.68587e-12
1	rs11211402	47392054	T	C	0.125188	pimeloylcarnitine/3-methyladipoylcarnitine (C7-DC)	-0.0658868	0.00682259	5.91821e-22	6.94345e-14
1	rs11211402	47392054	T	C	0.125188	glycine conjugate of C10H14O2 (1)*	0.0510637	0.00655146	7.232e-15	8.48484e-07
1	rs11211402	47392054	T	C	0.125188	undecenoylcarnitine (C11:1)	0.0511282	0.00439562	4.84708e-31	5.68677e-23
1	rs9333061	47396949	C	T	0.035015	10-undecenoate (11:1n1)	0.0961575	0.00847535	1.26207e-29	1.48071e-21
1	rs9333061	47396949	C	T	0.035015	undecenoylcarnitine (C11:1)	0.050139	0.00787055	1.98071e-10	0.0232384
1	rs1126742	47398496	A	G	0.130031	dodecanedioate (C12-DC)	-0.0489648	0.00718348	9.96643e-12	0.0011693
1	rs1126742	47398496	A	G	0.130031	10-undecenoate (11:1n1)	0.0960173	0.00458198	3.76498e-95	4.41721e-87
1	rs1126742	47398496	A	G	0.130031	tetradecanedioate (C14-DC)	-0.048334	0.0062556	1.22887e-14	1.44175e-06
1	rs1126742	47398496	A	G	0.130031	21-hydroxypregnenolone disulfate	-0.0457671	0.00664028	5.87199e-12	0.000688923
1	rs1126742	47398496	A	G	0.130031	adipoylcarnitine (C6-DC)	-0.046724	0.00524638	6.37033e-19	7.4739e-11
1	rs1126742	47398496	A	G	0.130031	pimeloylcarnitine/3-methyladipoylcarnitine (C7-DC)	-0.0653726	0.00667898	1.66163e-22	1.94948e-14
1	rs1126742	47398496	A	G	0.130031	dodecenedioate (C12:1-DC)*	-0.0422669	0.00674208	3.80462e-10	0.0446371
1	rs1126742	47398496	A	G	0.130031	glycine conjugate of C10H14O2 (1)*	0.0518761	0.00642839	7.98118e-16	9.3638e-08
1	rs1126742	47398496	A	G	0.130031	undecenoylcarnitine (C11:1)	0.0550905	0.00430364	3.51885e-37	4.12844e-29
1	rs11589889	47463732	T	G	0.023988	10-undecenoate (11:1n1)	0.0838524	0.0102187	2.61924e-16	3.07299e-08
1	rs10890438	47467796	C	T	0.252747	10-undecenoate (11:1n1)	0.0449208	0.0036079	2.78366e-35	3.26589e-27
1	rs10890438	47467796	C	T	0.252747	tetradecanedioate (C14-DC)	-0.0311574	0.0048497	1.3921e-10	0.0163326
1	rs10890438	47467796	C	T	0.252747	adipoylcarnitine (C6-DC)	-0.0283936	0.00407157	3.31633e-12	0.000389084
1	rs10890438	47467796	C	T	0.252747	pimeloylcarnitine/3-methyladipoylcarnitine (C7-DC)	-0.032838	0.0052002	2.83963e-10	0.0333155
1	rs10890438	47467796	C	T	0.252747	undecenoylcarnitine (C11:1)	0.0277779	0.00335225	1.3431e-16	1.57577e-08
1	rs9726786	47481640	T	C	0.270375	10-undecenoate (11:1n1)	0.0411644	0.00352398	2.72831e-31	3.20095e-23
1	rs9726786	47481640	T	C	0.270375	undecenoylcarnitine (C11:1)	0.0274168	0.00326729	5.56601e-17	6.53024e-09
1	rs2742079	47642230	T	C	0.361432	10-undecenoate (11:1n1)	0.0216414	0.00326052	3.38446e-11	0.00397077
1	rs35316080	53656676	A	G	0.355108	glutarylcarnitine (C5-DC)	0.0199501	0.00265578	6.40474e-14	7.51427e-06
1	rs35316080	53656676	A	G	0.355108	cerotoylcarnitine (C26)*	-0.0167014	0.0023774	2.30113e-12	0.000269977
1	rs35316080	53656676	A	G	0.355108	ximenoylcarnitine (C26:1)*	-0.0285727	0.00222036	1.49448e-37	1.75338e-29
1	rs1799822	53679229	A	G	0.227807	glutarylcarnitine (C5-DC)	-0.0408668	0.00301074	1.52485e-41	1.78901e-33
1	rs1799822	53679229	A	G	0.227807	3-methylglutarylcarnitine (2)	-0.0442516	0.00527729	5.85553e-17	6.86992e-09
1	rs1799822	53679229	A	G	0.227807	adipoylcarnitine (C6-DC)	0.055136	0.00418926	3.48216e-39	4.08539e-31
1	rs1799822	53679229	A	G	0.227807	lignoceroylcarnitine (C24)*	0.0204271	0.00316705	1.17931e-10	0.0138361
1	rs1799822	53679229	A	G	0.227807	ximenoylcarnitine (C26:1)*	0.0205321	0.0025475	8.66728e-16	1.01688e-07
1	rs1056438	53679878	T	C	0.316852	glutarylcarnitine (C5-DC)	0.0211662	0.00273151	1.03209e-14	1.21088e-06
1	rs1056438	53679878	T	C	0.316852	cerotoylcarnitine (C26)*	-0.0183882	0.00244628	6.17533e-14	7.24512e-06
1	rs1056438	53679878	T	C	0.316852	ximenoylcarnitine (C26:1)*	-0.0316576	0.00228194	2.68567e-43	3.15092e-35
1	rs1134688	53681699	T	G	0.226612	glutarylcarnitine (C5-DC)	-0.041217	0.00301945	5.45003e-42	6.39417e-34
1	rs1134688	53681699	T	G	0.226612	3-methylglutarylcarnitine (2)	-0.044263	0.00529586	7.36689e-17	8.6431e-09
1	rs1134688	53681699	T	G	0.226612	adipoylcarnitine (C6-DC)	0.0547458	0.00420384	2.08234e-38	2.44308e-30
1	rs1134688	53681699	T	G	0.226612	lignoceroylcarnitine (C24)*	0.0200411	0.00317982	3.07043e-10	0.0360234
1	rs1134688	53681699	T	G	0.226612	ximenoylcarnitine (C26:1)*	0.0202987	0.00255682	2.29254e-15	2.68969e-07
1	rs5174	53712727	C	T	0.404413	ximenoylcarnitine (C26:1)*	-0.0215481	0.00219324	1.15697e-22	1.3574e-14
1	rs3737983	53716416	G	A	0.415674	ximenoylcarnitine (C26:1)*	-0.0203539	0.00218622	1.59379e-20	1.86989e-12
1	rs11206132	53739185	G	A	0.417863	ximenoylcarnitine (C26:1)*	-0.0203906	0.0021851	1.30318e-20	1.52894e-12
1	rs4623641	53751610	C	T	0.36839	ximenoylcarnitine (C26:1)*	-0.023949	0.00226686	6.28874e-26	7.37817e-18
1	rs10889332	62950858	C	T	0.338725	1-palmitoyl-2-stearoyl-GPC (16:0/18:0)	-0.00997293	0.00139966	1.12229e-12	0.000131671
1	rs1168029	62969402	A	G	0.341091	1-palmitoyl-2-stearoyl-GPC (16:0/18:0)	-0.00973262	0.00140899	5.28119e-12	0.000619608
1	rs10889338	62984897	C	T	0.337989	1-palmitoyl-2-stearoyl-GPC (16:0/18:0)	-0.010335	0.00139611	1.45892e-13	1.71166e-05
1	rs1168013	62996838	G	C	0.339454	1-palmitoyl-2-stearoyl-GPC (16:0/18:0)	-0.01023	0.00139625	2.56938e-13	3.01449e-05
1	rs2131925	63025942	T	G	0.341216	1-palmitoyl-2-stearoyl-GPC (16:0/18:0)	-0.0103969	0.00139424	9.70624e-14	1.13877e-05
1	rs1748195	63049593	C	G	0.340254	1-palmitoyl-2-stearoyl-GPC (16:0/18:0)	-0.00994967	0.00139858	1.21625e-12	0.000142695
1	rs10889353	63118196	A	C	0.340491	1-palmitoyl-2-stearoyl-GPC (16:0/18:0)	-0.0101039	0.00139415	4.61776e-13	5.41772e-05
1	rs6682423	63171063	T	C	0.339686	1-palmitoyl-2-stearoyl-GPC (16:0/18:0)	-0.0100813	0.00139678	5.74144e-13	6.73606e-05
1	rs211718	76106675	C	T	0.308127	hexanoylcarnitine (C6)	-0.0853977	0.00312655	1.22236e-157	1.43412e-149
1	rs211718	76106675	C	T	0.308127	octanoylcarnitine (C8)	-0.0908414	0.00373737	2.68832e-126	3.15403e-118
1	rs211718	76106675	C	T	0.308127	decanoylcarnitine (C10)	-0.074546	0.00409432	1.01903e-72	1.19556e-64
1	rs211718	76106675	C	T	0.308127	hexanoylglutamine	-0.0961119	0.00570742	1.22998e-62	1.44306e-54
1	rs211718	76106675	C	T	0.308127	cis-4-decenoylcarnitine (C10:1)	-0.0810863	0.00328168	2.60675e-130	3.05833e-122
1	rs211718	76106675	C	T	0.308127	cis-4-decenoate (10:1n6)*	-0.0924754	0.00484808	1.72741e-79	2.02666e-71
1	rs211718	76106675	C	T	0.308127	(S)-3-hydroxybutyrylcarnitine	0.0412517	0.00427165	5.91692e-22	6.94194e-14
1	rs211718	76106675	C	T	0.308127	3-hydroxybutyroylglycine**	0.0444515	0.00522563	2.09305e-17	2.45564e-09
1	rs211718	76106675	C	T	0.308127	glutamine conjugate of C6H10O2 (1)*	0.0533513	0.00583428	7.35976e-20	8.63473e-12
1	rs211718	76106675	C	T	0.308127	glutamine conjugate of C6H10O2 (2)*	0.052131	0.0066204	3.84063e-15	4.50596e-07
1	rs211718	76106675	C	T	0.308127	3-hydroxyhexanoylcarnitine (1)	0.028659	0.00350543	3.35976e-16	3.94179e-08
1	rs211718	76106675	C	T	0.308127	caprylate (8:0)	-0.0319329	0.00450976	1.54475e-12	0.000181236
1	rs7544117	76158246	A	G	0.341271	hexanoylcarnitine (C6)	-0.0755776	0.00309071	1.15873e-127	1.35946e-119
1	rs7544117	76158246	A	G	0.341271	octanoylcarnitine (C8)	-0.0776463	0.00369028	7.66721e-96	8.99544e-88
1	rs7544117	76158246	A	G	0.341271	decanoylcarnitine (C10)	-0.0651619	0.00403705	9.51972e-58	1.11689e-49
1	rs7544117	76158246	A	G	0.341271	hexanoylglutamine	-0.0919694	0.00562522	3.5212e-59	4.1312e-51
1	rs7544117	76158246	A	G	0.341271	cis-4-decenoylcarnitine (C10:1)	-0.0697026	0.00325611	4.72997e-99	5.54937e-91
1	rs7544117	76158246	A	G	0.341271	cis-4-decenoate (10:1n6)*	-0.0818256	0.00479468	3.13534e-64	3.67849e-56
1	rs7544117	76158246	A	G	0.341271	(S)-3-hydroxybutyrylcarnitine	0.0409894	0.00419684	2.0538e-22	2.40959e-14
1	rs7544117	76158246	A	G	0.341271	3-hydroxybutyroylglycine**	0.0443761	0.00514928	8.05134e-18	9.44612e-10
1	rs7544117	76158246	A	G	0.341271	glutamine conjugate of C6H10O2 (1)*	0.0512308	0.00574057	5.42629e-19	6.36632e-11
1	rs7544117	76158246	A	G	0.341271	glutamine conjugate of C6H10O2 (2)*	0.0511087	0.00652342	5.27127e-15	6.18444e-07
1	rs7544117	76158246	A	G	0.341271	3-hydroxyhexanoylcarnitine (1)	0.0284651	0.00345372	1.9493e-16	2.28699e-08
1	rs7544117	76158246	A	G	0.341271	caprylate (8:0)	-0.0279154	0.00442552	2.97166e-10	0.0348646
1	rs11579752	76178694	C	T	0.288902	hexanoylcarnitine (C6)	0.0473533	0.00330869	6.18203e-46	7.25298e-38
1	rs11579752	76178694	C	T	0.288902	octanoylcarnitine (C8)	0.0486534	0.00393274	7.36521e-35	8.64113e-27
1	rs11579752	76178694	C	T	0.288902	decanoylcarnitine (C10)	0.0389738	0.00426966	8.55471e-20	1.00367e-11
1	rs11579752	76178694	C	T	0.288902	hexanoylglutamine	0.0615964	0.00592565	3.68185e-25	4.31968e-17
1	rs11579752	76178694	C	T	0.288902	cis-4-decenoylcarnitine (C10:1)	0.0419634	0.00346166	1.50577e-33	1.76662e-25
1	rs11579752	76178694	C	T	0.288902	cis-4-decenoate (10:1n6)*	0.0499057	0.00505152	6.76639e-23	7.93857e-15
1	rs11579752	76178694	C	T	0.288902	(S)-3-hydroxybutyrylcarnitine	-0.0292703	0.00440233	3.13377e-11	0.00367665
1	rs11579752	76178694	C	T	0.288902	glutamine conjugate of C6H10O2 (1)*	-0.0386078	0.00600756	1.37451e-10	0.0161262
1	rs1251079	76189445	C	T	0.399411	hexanoylcarnitine (C6)	-0.0615596	0.00298887	4.71348e-92	5.53002e-84
1	rs1251079	76189445	C	T	0.399411	octanoylcarnitine (C8)	-0.0629327	0.00356646	1.73335e-68	2.03363e-60
1	rs1251079	76189445	C	T	0.399411	decanoylcarnitine (C10)	-0.0529062	0.00388616	8.90877e-42	1.04521e-33
1	rs1251079	76189445	C	T	0.399411	hexanoylglutamine	-0.0790469	0.00539136	4.27617e-48	5.01695e-40
1	rs1251079	76189445	C	T	0.399411	cis-4-decenoylcarnitine (C10:1)	-0.0558239	0.0031412	2.00445e-69	2.35169e-61
1	rs1251079	76189445	C	T	0.399411	cis-4-decenoate (10:1n6)*	-0.0679678	0.00459509	6.58479e-49	7.72551e-41
1	rs1251079	76189445	C	T	0.399411	(S)-3-hydroxybutyrylcarnitine	0.0318398	0.00402526	2.89162e-15	3.39255e-07
1	rs1251079	76189445	C	T	0.399411	3-hydroxybutyroylglycine**	0.0340456	0.00492073	4.87908e-12	0.000572431
1	rs1251079	76189445	C	T	0.399411	glutamine conjugate of C6H10O2 (1)*	0.040212	0.00549896	2.853e-13	3.34724e-05
1	rs1251079	76189445	C	T	0.399411	3-hydroxyhexanoylcarnitine (1)	0.0218062	0.00330561	4.45036e-11	0.00522132
1	rs75405265	76197177	C	T	0.0239594	hexanoylcarnitine (C6)	0.0922523	0.00997325	2.79082e-20	3.27429e-12
1	rs75405265	76197177	C	T	0.0239594	octanoylcarnitine (C8)	0.100275	0.0118438	2.94901e-17	3.45988e-09
1	rs75405265	76197177	C	T	0.0239594	hexanoylglutamine	0.126474	0.0177825	1.2336e-12	0.00014473
1	rs75405265	76197177	C	T	0.0239594	cis-4-decenoylcarnitine (C10:1)	0.0906034	0.0104161	3.99378e-18	4.68564e-10
1	rs75405265	76197177	C	T	0.0239594	cis-4-decenoate (10:1n6)*	0.107477	0.0151938	1.62695e-12	0.00019088
1	rs17587071	76225083	A	C	0.306442	hexanoylcarnitine (C6)	-0.085796	0.0031491	7.29047e-157	8.55344e-149
1	rs17587071	76225083	A	C	0.306442	octanoylcarnitine (C8)	-0.0919342	0.00375979	9.93043e-128	1.16507e-119
1	rs17587071	76225083	A	C	0.306442	decanoylcarnitine (C10)	-0.0757287	0.00412682	8.21976e-74	9.64371e-66
1	rs17587071	76225083	A	C	0.306442	hexanoylglutamine	-0.0973801	0.00574679	2.20103e-63	2.58233e-55
1	rs17587071	76225083	A	C	0.306442	cis-4-decenoylcarnitine (C10:1)	-0.0822072	0.00330758	9.27231e-132	1.08786e-123
1	rs17587071	76225083	A	C	0.306442	cis-4-decenoate (10:1n6)*	-0.0942335	0.00487942	2.1697e-81	2.54557e-73
1	rs17587071	76225083	A	C	0.306442	(S)-3-hydroxybutyrylcarnitine	0.0416799	0.004297	3.91978e-22	4.59882e-14
1	rs17587071	76225083	A	C	0.306442	3-hydroxybutyroylglycine**	0.0459839	0.00525169	2.40635e-18	2.82322e-10
1	rs17587071	76225083	A	C	0.306442	glutamine conjugate of C6H10O2 (1)*	0.0543962	0.00586636	2.25947e-20	2.65089e-12
1	rs17587071	76225083	A	C	0.306442	glutamine conjugate of C6H10O2 (2)*	0.0526575	0.00666233	3.03904e-15	3.56551e-07
1	rs17587071	76225083	A	C	0.306442	3-hydroxyhexanoylcarnitine (1)	0.0288141	0.00352943	3.69972e-16	4.34064e-08
1	rs17587071	76225083	A	C	0.306442	caprylate (8:0)	-0.0325697	0.00453371	7.33831e-13	8.60957e-05
1	rs8763	76229120	T	C	0.210056	hexanoylcarnitine (C6)	-0.0748138	0.0036244	1.89688e-92	2.22549e-84
1	rs8763	76229120	T	C	0.210056	octanoylcarnitine (C8)	-0.0820195	0.00431019	3.96487e-79	4.65173e-71
1	rs8763	76229120	T	C	0.210056	decanoylcarnitine (C10)	-0.0691455	0.00470173	2.24107e-48	2.6293e-40
1	rs8763	76229120	T	C	0.210056	hexanoylglutamine	-0.0861056	0.00654091	3.35195e-39	3.93263e-31
1	rs8763	76229120	T	C	0.210056	cis-4-decenoylcarnitine (C10:1)	-0.0746157	0.0037892	1.75699e-84	2.06136e-76
1	rs8763	76229120	T	C	0.210056	cis-4-decenoate (10:1n6)*	-0.0813307	0.00556932	9.84677e-48	1.15526e-39
1	rs12136754	76230232	C	A	0.336586	hexanoylcarnitine (C6)	-0.0783839	0.00308726	3.23116e-137	3.79091e-129
1	rs12136754	76230232	C	A	0.336586	octanoylcarnitine (C8)	-0.0811184	0.0036924	3.89207e-104	4.56631e-96
1	rs12136754	76230232	C	A	0.336586	decanoylcarnitine (C10)	-0.0680442	0.00403877	1.08433e-62	1.27217e-54
1	rs12136754	76230232	C	A	0.336586	hexanoylglutamine	-0.0944494	0.00560309	9.36922e-63	1.09923e-54
1	rs12136754	76230232	C	A	0.336586	cis-4-decenoylcarnitine (C10:1)	-0.0719435	0.0032514	1.432e-105	1.68007e-97
1	rs12136754	76230232	C	A	0.336586	cis-4-decenoate (10:1n6)*	-0.0841552	0.00477709	2.85371e-68	3.34807e-60
1	rs12136754	76230232	C	A	0.336586	(S)-3-hydroxybutyrylcarnitine	0.0421295	0.00418585	1.06828e-23	1.25334e-15
1	rs12136754	76230232	C	A	0.336586	3-hydroxybutyroylglycine**	0.0450238	0.00512062	1.7425e-18	2.04436e-10
1	rs12136754	76230232	C	A	0.336586	glutamine conjugate of C6H10O2 (1)*	0.0530454	0.00572583	2.44039e-20	2.86315e-12
1	rs12136754	76230232	C	A	0.336586	glutamine conjugate of C6H10O2 (2)*	0.0520373	0.00649484	1.27439e-15	1.49516e-07
1	rs12136754	76230232	C	A	0.336586	3-hydroxyhexanoylcarnitine (1)	0.028496	0.00343703	1.29282e-16	1.51678e-08
1	rs12136754	76230232	C	A	0.336586	caprylate (8:0)	-0.0296308	0.00442824	2.34925e-11	0.00275622
1	rs721204	76262523	G	A	0.113626	hexanoylcarnitine (C6)	0.0400607	0.0047744	5.59851e-17	6.56837e-09
1	rs721204	76262523	G	A	0.113626	octanoylcarnitine (C8)	0.0419998	0.0056665	1.36251e-13	1.59854e-05
1	rs721204	76262523	G	A	0.113626	hexanoylglutamine	0.0692822	0.00850499	4.2867e-16	5.02931e-08
1	rs721204	76262523	G	A	0.113626	cis-4-decenoylcarnitine (C10:1)	0.0387229	0.00498805	9.23594e-15	1.08359e-06
1	rs721204	76262523	G	A	0.113626	cis-4-decenoate (10:1n6)*	0.0527156	0.0072631	4.27001e-13	5.00973e-05
1	rs1146646	76265500	G	A	0.300358	hexanoylcarnitine (C6)	-0.070125	0.00322874	6.91931e-102	8.11798e-94
1	rs1146646	76265500	G	A	0.300358	octanoylcarnitine (C8)	-0.0708534	0.00385537	5.01145e-74	5.87961e-66
1	rs1146646	76265500	G	A	0.300358	decanoylcarnitine (C10)	-0.0589214	0.00420432	3.85516e-44	4.52301e-36
1	rs1146646	76265500	G	A	0.300358	hexanoylglutamine	-0.0861747	0.00583099	7.89325e-49	9.26064e-41
1	rs1146646	76265500	G	A	0.300358	cis-4-decenoylcarnitine (C10:1)	-0.0631851	0.00339112	5.31373e-76	6.23426e-68
1	rs1146646	76265500	G	A	0.300358	cis-4-decenoate (10:1n6)*	-0.0741958	0.00496737	7.92887e-50	9.30243e-42
1	rs1146646	76265500	G	A	0.300358	(S)-3-hydroxybutyrylcarnitine	0.0418137	0.00434618	8.39761e-22	9.85237e-14
1	rs1146646	76265500	G	A	0.300358	3-hydroxybutyroylglycine**	0.0463835	0.00531369	3.04739e-18	3.57531e-10
1	rs1146646	76265500	G	A	0.300358	glutamine conjugate of C6H10O2 (1)*	0.052591	0.00593955	1.00849e-18	1.1832e-10
1	rs1146646	76265500	G	A	0.300358	glutamine conjugate of C6H10O2 (2)*	0.0521747	0.00674198	1.11659e-14	1.31002e-06
1	rs1146646	76265500	G	A	0.300358	3-hydroxyhexanoylcarnitine (1)	0.0282119	0.00356897	3.01419e-15	3.53635e-07
1	rs1146646	76265500	G	A	0.300358	caprylate (8:0)	-0.0292941	0.00458682	1.7838e-10	0.0209282
1	rs5745325	76269460	G	A	0.27978	hexanoylcarnitine (C6)	0.045287	0.00334731	2.75838e-41	3.23623e-33
1	rs5745325	76269460	G	A	0.27978	octanoylcarnitine (C8)	0.0466325	0.00398069	1.85292e-31	2.17391e-23
1	rs5745325	76269460	G	A	0.27978	decanoylcarnitine (C10)	0.0359853	0.00432445	1.00235e-16	1.17599e-08
1	rs5745325	76269460	G	A	0.27978	hexanoylglutamine	0.0600514	0.00600087	1.90273e-23	2.23235e-15
1	rs5745325	76269460	G	A	0.27978	cis-4-decenoylcarnitine (C10:1)	0.04156	0.00350694	3.77973e-32	4.43451e-24
1	rs5745325	76269460	G	A	0.27978	cis-4-decenoate (10:1n6)*	0.0480351	0.00511107	6.97897e-21	8.18797e-13
1	rs5745325	76269460	G	A	0.27978	(S)-3-hydroxybutyrylcarnitine	-0.0317748	0.00445244	1.0348e-12	0.000121406
1	rs5745325	76269460	G	A	0.27978	glutamine conjugate of C6H10O2 (1)*	-0.040976	0.00607598	1.64061e-11	0.00192482
1	rs5745427	76332637	A	C	0.25527	hexanoylcarnitine (C6)	-0.0765334	0.00337813	1.98025e-110	2.3233e-102
1	rs5745427	76332637	A	C	0.25527	octanoylcarnitine (C8)	-0.0808529	0.00403109	1.69489e-87	1.9885e-79
1	rs5745427	76332637	A	C	0.25527	decanoylcarnitine (C10)	-0.0663639	0.00440473	1.18481e-50	1.39006e-42
1	rs5745427	76332637	A	C	0.25527	hexanoylglutamine	-0.0863527	0.00612326	1.14962e-44	1.34877e-36
1	rs5745427	76332637	A	C	0.25527	cis-4-decenoylcarnitine (C10:1)	-0.0733432	0.00354455	7.25142e-93	8.50762e-85
1	rs5745427	76332637	A	C	0.25527	cis-4-decenoate (10:1n6)*	-0.0814494	0.00521241	2.68052e-54	3.14488e-46
1	rs5745427	76332637	A	C	0.25527	(S)-3-hydroxybutyrylcarnitine	0.0404622	0.00456435	9.19613e-19	1.07892e-10
1	rs5745427	76332637	A	C	0.25527	3-hydroxybutyroylglycine**	0.0455045	0.00556536	3.34025e-16	3.9189e-08
1	rs5745427	76332637	A	C	0.25527	glutamine conjugate of C6H10O2 (1)*	0.0523348	0.00623245	5.30188e-17	6.22035e-09
1	rs5745427	76332637	A	C	0.25527	glutamine conjugate of C6H10O2 (2)*	0.051712	0.00706969	2.81243e-13	3.29964e-05
1	rs5745427	76332637	A	C	0.25527	3-hydroxyhexanoylcarnitine (1)	0.0279073	0.00374525	1.01292e-13	1.18839e-05
1	rs5745545	76377356	A	G	0.281416	hexanoylcarnitine (C6)	0.0452356	0.00333279	1.54393e-41	1.81139e-33
1	rs5745545	76377356	A	G	0.281416	octanoylcarnitine (C8)	0.0458383	0.00395989	9.22688e-31	1.08253e-22
1	rs5745545	76377356	A	G	0.281416	decanoylcarnitine (C10)	0.0352246	0.00430005	2.94417e-16	3.4542e-08
1	rs5745545	76377356	A	G	0.281416	hexanoylglutamine	0.059243	0.00596412	3.9688e-23	4.65634e-15
1	rs5745545	76377356	A	G	0.281416	cis-4-decenoylcarnitine (C10:1)	0.0407699	0.00348446	2.18468e-31	2.56314e-23
1	rs5745545	76377356	A	G	0.281416	cis-4-decenoate (10:1n6)*	0.047438	0.00509311	1.53369e-20	1.79938e-12
1	rs5745545	76377356	A	G	0.281416	(S)-3-hydroxybutyrylcarnitine	-0.0299321	0.00442781	1.46921e-11	0.00172373
1	rs5745545	76377356	A	G	0.281416	glutamine conjugate of C6H10O2 (1)*	-0.0393385	0.00604508	8.0657e-11	0.00946296
1	rs115849924	76409166	T	C	0.0303066	hexanoylcarnitine (C6)	-0.0613467	0.00889923	5.83265e-12	0.000684307
1	rs115849924	76409166	T	C	0.0303066	octanoylcarnitine (C8)	-0.0695376	0.0105607	4.8327e-11	0.00566989
1	rs10873863	76475029	C	T	0.264163	hexanoylcarnitine (C6)	-0.063648	0.00336811	4.43588e-78	5.20433e-70
1	rs10873863	76475029	C	T	0.264163	octanoylcarnitine (C8)	-0.0698608	0.00400281	4.57402e-67	5.3664e-59
1	rs10873863	76475029	C	T	0.264163	decanoylcarnitine (C10)	-0.0573132	0.00436653	5.53521e-39	6.4941e-31
1	rs10873863	76475029	C	T	0.264163	hexanoylglutamine	-0.0648371	0.00607709	2.07179e-26	2.4307e-18
1	rs10873863	76475029	C	T	0.264163	cis-4-decenoylcarnitine (C10:1)	-0.0625483	0.003525	3.19144e-69	3.74431e-61
1	rs10873863	76475029	C	T	0.264163	cis-4-decenoate (10:1n6)*	-0.066968	0.00517532	6.02306e-38	7.06647e-30
1	rs10873863	76475029	C	T	0.264163	(S)-3-hydroxybutyrylcarnitine	0.0351038	0.00451528	8.44687e-15	9.91017e-07
1	rs10873863	76475029	C	T	0.264163	3-hydroxybutyroylglycine**	0.0366932	0.00551395	3.01327e-11	0.00353528
1	rs10873863	76475029	C	T	0.264163	glutamine conjugate of C6H10O2 (1)*	0.0484596	0.00615904	4.03668e-15	4.73598e-07
1	rs10873863	76475029	C	T	0.264163	glutamine conjugate of C6H10O2 (2)*	0.046835	0.00699169	2.23456e-11	0.00262166
1	rs10873863	76475029	C	T	0.264163	3-hydroxyhexanoylcarnitine (1)	0.0258135	0.00370226	3.34582e-12	0.000392543
1	rs6699417	89123443	T	C	0.413261	imidazole lactate	0.0409336	0.00254017	1.37809e-57	1.61682e-49
1	rs6699417	89123443	T	C	0.413261	2-hydroxy-4-(methylthio)butanoic acid	0.0596925	0.00286246	2.84317e-94	3.33571e-86
1	rs12145922	89146234	A	C	0.440827	imidazole lactate	0.0437223	0.00251573	1.58143e-66	1.85539e-58
1	rs12145922	89146234	A	C	0.440827	2-hydroxy-4-(methylthio)butanoic acid	0.061534	0.00283417	8.11936e-102	9.52592e-94
1	rs80019313	89188755	T	G	0.0309729	2-hydroxy-4-(methylthio)butanoic acid	-0.056719	0.00828401	8.06568e-12	0.000946294
1	rs786906	89271574	C	T	0.457806	imidazole lactate	0.0459809	0.0024955	2.13436e-74	2.50411e-66
1	rs786906	89271574	C	T	0.457806	2-hydroxy-4-(methylthio)butanoic acid	0.0654351	0.00280758	1.38593e-116	1.62602e-108
1	rs786921	89286673	A	G	0.408065	imidazole lactate	0.0436636	0.00253446	2.0235e-65	2.37404e-57
1	rs786921	89286673	A	G	0.408065	2-hydroxy-4-(methylthio)butanoic acid	0.0605087	0.00285515	3.24918e-97	3.81205e-89
1	rs140584594	110232983	G	A	0.26752	N,N,N-trimethyl-5-aminovalerate	0.0324572	0.00298529	2.34854e-27	2.75539e-19
1	rs2298028	119925936	C	T	0.372179	alpha-hydroxyisovalerate	-0.0334644	0.00321678	3.38303e-25	3.96909e-17
1	rs2298028	119925936	C	T	0.372179	2-hydroxy-3-methylvalerate	-0.0231439	0.00324906	1.1387e-12	0.000133596
1	rs477992	120257576	G	A	0.320046	serine	-0.0169517	0.00169342	1.84063e-23	2.15949e-15
1	rs10923893	120267220	C	T	0.0252077	serine	0.0364676	0.00510959	1.03025e-12	0.000120873
1	rs12094392	120273909	T	C	0.0235681	serine	0.0346792	0.00526596	4.79594e-11	0.00562677
1	rs1056037	151823997	C	G	0.301201	cis-4-decenoate (10:1n6)*	-0.0487456	0.0050566	6.98267e-22	8.19232e-14
1	rs13320	151846517	T	C	0.395334	3-hydroxyoctanoate	-0.0250959	0.00374085	2.08814e-11	0.00244988
1	rs13320	151846517	T	C	0.395334	3-hydroxydecanoate	-0.0458117	0.00395242	7.74327e-31	9.08468e-23
1	rs13320	151846517	T	C	0.395334	3-hydroxylaurate	-0.032152	0.00470611	8.94185e-12	0.00104909
1	rs13320	151846517	T	C	0.395334	cis-4-decenoate (10:1n6)*	-0.110234	0.00455218	2.10005e-125	2.46385e-117
1	rs13320	151846517	T	C	0.395334	4-hydroxyphenylacetoylcarnitine	0.0707712	0.00577199	2.81445e-34	3.30201e-26
1	rs13320	151846517	T	C	0.395334	pimeloylcarnitine/3-methyladipoylcarnitine (C7-DC)	0.0339798	0.00459469	1.54076e-13	1.80767e-05
1	rs13320	151846517	T	C	0.395334	tetradecadienoate (14:2)*	-0.0379188	0.00461708	2.47363e-16	2.90215e-08
1	rs13320	151846517	T	C	0.395334	dodecadienoate (12:2)*	-0.0328847	0.00390367	4.21982e-17	4.95084e-09
1	rs13320	151846517	T	C	0.395334	indoleacetoylcarnitine*	0.0483815	0.00676696	9.40518e-13	0.000110345
1	rs13320	151846517	T	C	0.395334	undecenoylcarnitine (C11:1)	0.0291731	0.0029613	8.89926e-23	1.04409e-14
1	rs10788819	151895093	C	T	0.236672	cis-4-decenoate (10:1n6)*	0.0665911	0.00538908	8.80573e-35	1.03312e-26
1	rs6662611	151936485	A	G	0.330775	3-hydroxyoctanoate	-0.0291085	0.00390215	9.51731e-14	1.1166e-05
1	rs6662611	151936485	A	G	0.330775	3-hydroxydecanoate	-0.050115	0.00411944	8.95362e-34	1.05047e-25
1	rs6662611	151936485	A	G	0.330775	3-hydroxylaurate	-0.0313778	0.00491162	1.76202e-10	0.0206726
1	rs6662611	151936485	A	G	0.330775	cis-4-decenoate (10:1n6)*	-0.108536	0.00476494	1.39011e-111	1.63093e-103
1	rs6662611	151936485	A	G	0.330775	4-hydroxyphenylacetoylcarnitine	0.0768646	0.00602376	5.88531e-37	6.90485e-29
1	rs6662611	151936485	A	G	0.330775	pimeloylcarnitine/3-methyladipoylcarnitine (C7-DC)	0.0359877	0.00479205	6.50653e-14	7.63369e-06
1	rs6662611	151936485	A	G	0.330775	tetradecadienoate (14:2)*	-0.0353221	0.00482283	2.6243e-13	3.07892e-05
1	rs6662611	151936485	A	G	0.330775	dodecadienoate (12:2)*	-0.0289918	0.00408	1.29087e-12	0.000151449
1	rs6662611	151936485	A	G	0.330775	indoleacetoylcarnitine*	0.0612993	0.0070533	4.25608e-18	4.99338e-10
1	rs6662611	151936485	A	G	0.330775	undecenoylcarnitine (C11:1)	0.0318225	0.00308734	9.07085e-25	1.06422e-16
1	rs3124314	152037515	T	C	0.447162	3-hydroxydecanoate	-0.0344759	0.00393534	2.31158e-18	2.71203e-10
1	rs3124314	152037515	T	C	0.447162	cis-4-decenoate (10:1n6)*	-0.0716108	0.00459204	4.31937e-54	5.06764e-46
1	rs3124314	152037515	T	C	0.447162	4-hydroxyphenylacetoylcarnitine	0.0506619	0.00575306	1.54777e-18	1.8159e-10
1	rs3124314	152037515	T	C	0.447162	tetradecadienoate (14:2)*	-0.0321512	0.00458263	2.45755e-12	0.000288328
1	rs3124314	152037515	T	C	0.447162	dodecadienoate (12:2)*	-0.0267032	0.00387504	5.92583e-12	0.000695239
1	rs3124314	152037515	T	C	0.447162	undecenoylcarnitine (C11:1)	0.0227003	0.00294178	1.32895e-14	1.55917e-06
1	rs17646946	152062767	G	A	0.195675	cis-4-decenoate (10:1n6)*	0.0440785	0.00577943	2.6614e-14	3.12245e-06
1	rs9050	152079314	C	A	0.0680667	cis-4-decenoate (10:1n6)*	-0.0645775	0.00901656	8.59398e-13	0.000100828
1	rs36010924	152088844	A	G	0.192374	cis-4-decenoate (10:1n6)*	0.0443735	0.00580781	2.39813e-14	2.81357e-06
1	rs11588970	152175155	G	A	0.153046	cis-4-decenoate (10:1n6)*	-0.049707	0.0063093	3.71952e-15	4.36387e-07
1	rs2266782	171076966	G	A	0.418849	S-methylcysteine	0.0234053	0.00301078	8.48686e-15	9.95708e-07
1	rs909530	171083174	C	T	0.246657	S-methylcysteine	0.044151	0.0034173	7.77095e-38	9.11715e-30
1	rs909530	171083174	C	T	0.246657	S-allylcysteine	0.104171	0.0133021	5.40321e-15	6.33924e-07
1	rs1795240	171091875	G	A	0.466774	S-methylcysteine	-0.0259814	0.0029599	1.98588e-18	2.3299e-10
1	rs61732863	224377996	A	G	0.0126816	behenoyl dihydrosphingomyelin (d18:0/22:0)*	0.0935877	0.0130164	7.01878e-13	8.23468e-05
1	rs61732863	224377996	A	G	0.0126816	sphingomyelin (d18:0/20:0, d16:0/22:0)*	0.0821368	0.012837	1.65134e-10	0.0193741
1	rs61825638	241713402	C	T	0.245875	N-acetylkynurenine (2)	0.0813045	0.00811671	1.7242e-23	2.02289e-15
1	rs61825638	241713402	C	T	0.245875	quinolinate	-0.0296547	0.00349381	2.45495e-17	2.88023e-09
1	rs61825638	241713402	C	T	0.245875	kynurenate	0.0538709	0.00378234	1.62324e-45	1.90444e-37
2	rs121918390	21232176	G	A	0.0392884	N-acetylaspartate (NAA)	-0.0434556	0.00581165	8.38074e-14	9.83258e-06
2	rs121918390	21232176	G	A	0.0392884	3-hydroxy-3-methylglutarate	-0.0710785	0.0103939	8.58857e-12	0.00100764
2	rs121918390	21232176	G	A	0.0392884	gluconate	-0.117953	0.01576	7.94742e-14	9.32419e-06
2	rs121918390	21232176	G	A	0.0392884	nonadecanoate (19:0)	-0.0637759	0.00957204	2.86409e-11	0.00336025
2	rs1049817	27550967	A	G	0.381693	mannonate*	0.0147221	0.00231556	2.14861e-10	0.0252083
2	rs1049817	27550967	A	G	0.381693	mannose	0.0181816	0.00205458	1.05463e-18	1.23733e-10
2	rs80051818	27591804	T	C	0.303788	mannose	0.0183584	0.00216612	2.73241e-17	3.20576e-09
2	rs1728918	27635463	G	A	0.291638	mannonate*	-0.023443	0.00246607	2.51249e-21	2.94774e-13
2	rs1728918	27635463	G	A	0.291638	mannose	-0.0299074	0.00218123	2.40552e-42	2.82224e-34
2	rs780110	27685388	G	A	0.433383	mannonate*	0.0176362	0.0022742	9.84515e-15	1.15507e-06
2	rs780110	27685388	G	A	0.433383	mannose	0.0212439	0.00201819	9.35558e-26	1.09763e-17
2	rs2303369	27715416	C	T	0.374394	mannonate*	0.0147361	0.00232687	2.52435e-10	0.0296166
2	rs2303369	27715416	C	T	0.374394	mannose	0.0179535	0.00206513	4.15542e-18	4.87529e-10
2	rs1260326	27730940	C	T	0.413584	oleoyl-linoleoyl-glycerol (18:1/18:2) [2]	0.0281524	0.00440938	1.80646e-10	0.021194
2	rs1260326	27730940	C	T	0.413584	mannonate*	-0.0295022	0.00227965	5.9076e-38	6.93101e-30
2	rs1260326	27730940	C	T	0.413584	threonine	-0.0122405	0.0015772	9.39481e-15	1.10223e-06
2	rs1260326	27730940	C	T	0.413584	mannose	-0.0347782	0.00201316	9.12287e-66	1.07033e-57
2	rs780094	27741237	C	T	0.402348	mannonate*	-0.0282945	0.0022798	4.52091e-35	5.30409e-27
2	rs780094	27741237	C	T	0.402348	1-palmitoyl-2-oleoyl-GPE (16:0/18:1)	0.0200194	0.00319282	3.78005e-10	0.0443489
2	rs780094	27741237	C	T	0.402348	threonine	-0.011968	0.00157775	3.65485e-14	4.288e-06
2	rs780094	27741237	C	T	0.402348	mannose	-0.033071	0.00201586	1.37421e-59	1.61227e-51
2	rs780093	27742603	C	T	0.403138	oleoyl-linoleoyl-glycerol (18:1/18:2) [2]	0.0283532	0.00441098	1.36265e-10	0.0159871
2	rs780093	27742603	C	T	0.403138	mannonate*	-0.0279831	0.00228167	2.71032e-34	3.17984e-26
2	rs780093	27742603	C	T	0.403138	1-palmitoyl-2-oleoyl-GPE (16:0/18:1)	0.0206182	0.0031971	1.18599e-10	0.0139145
2	rs780093	27742603	C	T	0.403138	threonine	-0.0121008	0.00157879	1.98743e-14	2.33172e-06
2	rs780093	27742603	C	T	0.403138	mannose	-0.0328978	0.00201777	6.9403e-59	8.14261e-51
2	rs780092	27743154	A	G	0.156477	mannonate*	0.0203726	0.00308299	4.12372e-11	0.00483809
2	rs780092	27743154	A	G	0.156477	mannose	0.0235542	0.00274	9.65988e-18	1.13333e-09
2	rs1260333	27748624	G	A	0.460455	mannonate*	-0.0244569	0.00223894	1.34809e-27	1.58163e-19
2	rs1260333	27748624	G	A	0.460455	threonine	-0.0104429	0.00154862	1.64709e-11	0.00193242
2	rs1260333	27748624	G	A	0.460455	mannose	-0.0276692	0.00198553	1.14286e-43	1.34084e-35
2	rs1919127	27801493	T	C	0.266505	mannonate*	-0.0226053	0.00253024	4.95323e-19	5.8113e-11
2	rs1919127	27801493	T	C	0.266505	mannose	-0.0247866	0.00224833	4.47445e-28	5.24958e-20
2	rs1919128	27801759	A	G	0.266686	mannonate*	-0.0229413	0.002524	1.21815e-19	1.42918e-11
2	rs1919128	27801759	A	G	0.266686	mannose	-0.0249139	0.00224345	1.84109e-28	2.16003e-20
2	rs13022873	27815510	A	C	0.266986	mannonate*	-0.0228616	0.00253108	2.04411e-19	2.39822e-11
2	rs13022873	27815510	A	C	0.266986	mannose	-0.0247197	0.00224867	6.31371e-28	7.40747e-20
2	rs12987055	27834152	T	C	0.265621	mannonate*	-0.0230567	0.00253755	1.25316e-19	1.47025e-11
2	rs12987055	27834152	T	C	0.265621	mannose	-0.0246651	0.00225525	1.16635e-27	1.3684e-19
2	rs1881396	27844601	T	G	0.214269	mannose	0.0179623	0.00245274	2.63487e-13	3.09132e-05
2	rs3749147	27851918	G	A	0.260365	mannonate*	-0.0235428	0.00256297	5.03828e-20	5.91109e-12
2	rs3749147	27851918	G	A	0.260365	mannose	-0.0250046	0.0022758	6.73646e-28	7.90345e-20
2	rs58199976	27934524	T	C	0.271485	mannose	0.0199911	0.00226817	1.4454e-18	1.69579e-10
2	rs3736594	27995781	C	A	0.25905	mannose	0.0150306	0.0022876	5.30531e-11	0.00622438
2	rs62140395	28244926	G	C	0.116582	mannose	-0.0193423	0.00307472	3.31237e-10	0.0388619
2	rs113017476	31989359	G	A	0.0351544	5alpha-androstan-3beta,17beta-diol disulfate	-0.12898	0.0183278	2.10775e-12	0.000247289
2	rs113017476	31989359	G	A	0.0351544	5alpha-pregnan-diol disulfate	-0.198899	0.0271668	2.67332e-13	3.13643e-05
2	rs113017476	31989359	G	A	0.0351544	5alpha-androstan-3beta,17beta-diol monosulfate (2)	-0.116164	0.0184074	2.91342e-10	0.0341813
2	rs113017476	31989359	G	A	0.0351544	androsterone glucuronide	-0.140525	0.0166793	4.18278e-17	4.90739e-09
2	rs113017476	31989359	G	A	0.0351544	11beta-hydroxyandrosterone glucuronide	-0.110191	0.0121784	1.77138e-19	2.07825e-11
2	rs72796891	32447408	A	G	0.0432554	5alpha-androstan-3beta,17beta-diol disulfate	-0.10398	0.016468	2.85167e-10	0.0334568
2	rs72796891	32447408	A	G	0.0432554	androsterone glucuronide	-0.115669	0.0149705	1.22966e-14	1.44268e-06
2	rs72796891	32447408	A	G	0.0432554	11beta-hydroxyandrosterone glucuronide	-0.084646	0.010953	1.21348e-14	1.4237e-06
2	rs72787520	32851882	C	G	0.034286	5alpha-androstan-3beta,17beta-diol disulfate	-0.126638	0.0185395	9.0183e-12	0.00105806
2	rs72787520	32851882	C	G	0.034286	5alpha-pregnan-diol disulfate	-0.182103	0.0274919	3.70796e-11	0.00435031
2	rs72787520	32851882	C	G	0.034286	androsterone glucuronide	-0.11575	0.016863	7.14822e-12	0.000838654
2	rs72787520	32851882	C	G	0.034286	11beta-hydroxyandrosterone glucuronide	-0.0899907	0.012325	3.09826e-13	3.63499e-05
2	rs72787555	32922317	A	G	0.0353787	androsterone glucuronide	-0.113591	0.0167205	1.16712e-11	0.00136931
2	rs72787555	32922317	A	G	0.0353787	11beta-hydroxyandrosterone glucuronide	-0.0859736	0.0122404	2.32415e-12	0.000272678
2	rs2160387	65220910	T	C	0.431038	2-aminobutyrate	0.0197155	0.0019898	5.0772e-23	5.95675e-15
2	rs6737049	73506711	G	A	0.149674	N-acetyltyrosine	-0.0440265	0.00625058	2.01808e-12	0.000236768
2	rs6737049	73506711	G	A	0.149674	N-acetylarginine	-0.0442998	0.00378804	2.34532e-31	2.75161e-23
2	rs6737049	73506711	G	A	0.149674	N-acetylcitrulline	-0.0919819	0.00918107	1.69861e-23	1.99287e-15
2	rs6737049	73506711	G	A	0.149674	2-aminooctanoate	0.0438296	0.00570932	1.80923e-14	2.12265e-06
2	rs6737049	73506711	G	A	0.149674	N-acetyl-1-methylhistidine*	-0.0906707	0.00936056	4.46468e-22	5.23812e-14
2	rs6737049	73506711	G	A	0.149674	N-delta-acetylornithine	0.0560425	0.00523022	1.27303e-26	1.49356e-18
2	rs6737049	73506711	G	A	0.149674	N2-acetyl,N6,N6-dimethyllysine	-0.100915	0.0110603	8.88593e-20	1.04253e-11
2	rs6737049	73506711	G	A	0.149674	N2-acetyl,N6-methyllysine	-0.114849	0.0110698	4.533e-25	5.31828e-17
2	rs10172677	73547613	G	A	0.246909	2-hydroxyoctanoate	-0.0232591	0.00365566	2.08588e-10	0.0244723
2	rs10172677	73547613	G	A	0.246909	N-acetyltyrosine	0.0863685	0.00507665	7.1845e-64	8.42911e-56
2	rs10172677	73547613	G	A	0.246909	N-acetylglutamine	0.097121	0.00612082	6.54932e-56	7.68389e-48
2	rs10172677	73547613	G	A	0.246909	N-acetylphenylalanine	0.0531243	0.00297019	2.78983e-70	3.27313e-62
2	rs10172677	73547613	G	A	0.246909	N-acetylarginine	0.0960049	0.00296584	4.59297e-217	5.38864e-209
2	rs10172677	73547613	G	A	0.246909	N-acetylcitrulline	0.221975	0.00721009	1.41186e-197	1.65644e-189
2	rs10172677	73547613	G	A	0.246909	N-acetyl-3-methylhistidine*	0.113667	0.00975881	4.03024e-31	4.72842e-23
2	rs10172677	73547613	G	A	0.246909	alliin	-0.179489	0.0127678	2.12087e-44	2.48828e-36
2	rs10172677	73547613	G	A	0.246909	2-aminooctanoate	-0.084542	0.00462599	3.08282e-73	3.61687e-65
2	rs10172677	73547613	G	A	0.246909	N-acetyl-1-methylhistidine*	0.181217	0.0074867	2.73597e-125	3.20994e-117
2	rs10172677	73547613	G	A	0.246909	N-delta-acetylornithine	-0.127492	0.00410671	1.05809e-200	1.24139e-192
2	rs10172677	73547613	G	A	0.246909	methionine sulfone	-0.0468341	0.00303226	4.1474e-53	4.86588e-45
2	rs10172677	73547613	G	A	0.246909	N-acetylkynurenine (2)	0.136956	0.00799442	1.00667e-64	1.18106e-56
2	rs10172677	73547613	G	A	0.246909	N-acetyl-2-aminooctanoate*	0.062996	0.00395843	3.15749e-56	3.70448e-48
2	rs10172677	73547613	G	A	0.246909	N2-acetyl,N6,N6-dimethyllysine	0.184872	0.00892632	4.9116e-93	5.76246e-85
2	rs10172677	73547613	G	A	0.246909	N2-acetyl,N6-methyllysine	0.225553	0.00883485	1.15974e-138	1.36065e-130
2	rs10172677	73547613	G	A	0.246909	2-ketocaprylate	-0.0363856	0.00381264	1.76353e-21	2.06904e-13
2	rs10172677	73547613	G	A	0.246909	N-acetylleucine	0.0586525	0.00504443	5.10103e-31	5.98471e-23
2	rs17008991	73610116	G	A	0.0921159	N-acetyltyrosine	0.128569	0.00758846	2.28012e-63	2.67512e-55
2	rs17008991	73610116	G	A	0.0921159	N-acetylglutamine	0.151925	0.00913085	3.25545e-61	3.81941e-53
2	rs17008991	73610116	G	A	0.0921159	N-acetylphenylalanine	0.0848892	0.00442097	1.67942e-80	1.97036e-72
2	rs17008991	73610116	G	A	0.0921159	N-acetylarginine	0.146608	0.00441017	3.8094e-228	4.46932e-220
2	rs17008991	73610116	G	A	0.0921159	N-acetylcitrulline	0.350037	0.0106972	1.62994e-221	1.9123e-213
2	rs17008991	73610116	G	A	0.0921159	N-acetyl-3-methylhistidine*	0.188088	0.0145537	7.4072e-38	8.69039e-30
2	rs17008991	73610116	G	A	0.0921159	alliin	-0.269937	0.0190636	5.16376e-45	6.05831e-37
2	rs17008991	73610116	G	A	0.0921159	2-aminooctanoate	-0.123609	0.00691152	2.84794e-70	3.3413e-62
2	rs17008991	73610116	G	A	0.0921159	N-acetyl-1-methylhistidine*	0.288964	0.0111197	2.03906e-143	2.3923e-135
2	rs17008991	73610116	G	A	0.0921159	N-delta-acetylornithine	-0.189388	0.00613807	2.09468e-198	2.45755e-190
2	rs17008991	73610116	G	A	0.0921159	methionine sulfone	-0.0697908	0.00452847	6.88733e-53	8.08046e-45
2	rs17008991	73610116	G	A	0.0921159	N-acetylalliin	0.116099	0.017042	1.02324e-11	0.0012005
2	rs17008991	73610116	G	A	0.0921159	N-acetylkynurenine (2)	0.238835	0.0118691	4.76824e-88	5.59427e-80
2	rs17008991	73610116	G	A	0.0921159	N-acetyl-2-aminooctanoate*	0.104467	0.00588594	2.96662e-69	3.48054e-61
2	rs17008991	73610116	G	A	0.0921159	N2-acetyl,N6,N6-dimethyllysine	0.291202	0.0132933	1.44169e-103	1.69144e-95
2	rs17008991	73610116	G	A	0.0921159	N2-acetyl,N6-methyllysine	0.367012	0.0131031	2.55066e-165	2.99252e-157
2	rs17008991	73610116	G	A	0.0921159	2-ketocaprylate	-0.0488702	0.00569216	1.06163e-17	1.24554e-09
2	rs17008991	73610116	G	A	0.0921159	N-acetylleucine	0.0942463	0.00753131	1.27385e-35	1.49453e-27
2	rs12465867	73612102	C	T	0.297963	2-hydroxyoctanoate	-0.0327535	0.00343556	1.93544e-21	2.27073e-13
2	rs12465867	73612102	C	T	0.297963	N-acetyltyrosine	0.118937	0.00469049	7.09982e-137	8.32976e-129
2	rs12465867	73612102	C	T	0.297963	N-acetylglutamine	0.133654	0.00567163	4.78307e-119	5.61167e-111
2	rs12465867	73612102	C	T	0.297963	N-acetylphenylalanine	0.0778958	0.00272519	9.11853e-172	1.06982e-163
2	rs12465867	73612102	C	T	0.297963	N-acetylarginine	0.133229	0.00258932	0	0
2	rs12465867	73612102	C	T	0.297963	N-acetylcitrulline	0.30384	0.00637444	0	0
2	rs12465867	73612102	C	T	0.297963	N-acetyl-3-methylhistidine*	0.167838	0.00909231	1.18799e-74	1.39379e-66
2	rs12465867	73612102	C	T	0.297963	alliin	-0.242004	0.011884	4.49576e-90	5.27458e-82
2	rs12465867	73612102	C	T	0.297963	2-aminooctanoate	-0.113269	0.00427111	4.83238e-149	5.66952e-141
2	rs12465867	73612102	C	T	0.297963	N-acetyl-1-methylhistidine*	0.253241	0.00675803	7.35406e-285	8.62804e-277
2	rs12465867	73612102	C	T	0.297963	N-delta-acetylornithine	-0.169425	0.0036535	0	0
2	rs12465867	73612102	C	T	0.297963	methionine sulfone	-0.0642094	0.00280971	2.83391e-112	3.32484e-104
2	rs12465867	73612102	C	T	0.297963	N-acetylalliin	0.0884153	0.0107406	2.112e-16	2.47787e-08
2	rs12465867	73612102	C	T	0.297963	N-acetylkynurenine (2)	0.207336	0.00733029	2.17522e-168	2.55205e-160
2	rs12465867	73612102	C	T	0.297963	N-acetyl-2-aminooctanoate*	0.0887594	0.00366284	1.49499e-125	1.75398e-117
2	rs12465867	73612102	C	T	0.297963	N2-acetyl,N6,N6-dimethyllysine	0.256555	0.00816337	2.35518e-205	2.76318e-197
2	rs12465867	73612102	C	T	0.297963	N2-acetyl,N6-methyllysine	0.323189	0.00789027	0	0
2	rs12465867	73612102	C	T	0.297963	2-ketocaprylate	-0.0493041	0.00357111	6.66053e-43	7.81437e-35
2	rs12465867	73612102	C	T	0.297963	N-acetylleucine	0.0848364	0.00470524	2.28413e-71	2.67982e-63
2	rs3813227	73651967	C	T	0.240456	2-hydroxyoctanoate	-0.038258	0.00366744	2.5102e-25	2.94506e-17
2	rs3813227	73651967	C	T	0.240456	N-acetyltyrosine	0.146549	0.00496363	1.3507e-182	1.58469e-174
2	rs3813227	73651967	C	T	0.240456	N-acetylglutamine	0.168965	0.00599685	3.66115e-167	4.29539e-159
2	rs3813227	73651967	C	T	0.240456	N-acetylphenylalanine	0.100274	0.0028503	1.77253e-253	2.07959e-245
2	rs3813227	73651967	C	T	0.240456	N-acetylarginine	0.167846	0.00259659	0	0
2	rs3813227	73651967	C	T	0.240456	N-acetylcitrulline	0.390824	0.00639592	0	0
2	rs3813227	73651967	C	T	0.240456	N-acetyl-3-methylhistidine*	0.208713	0.00965298	5.22323e-101	6.12808e-93
2	rs3813227	73651967	C	T	0.240456	alliin	-0.311261	0.0125815	1.32343e-130	1.55269e-122
2	rs3813227	73651967	C	T	0.240456	2-aminooctanoate	-0.138187	0.00451387	1.74163e-195	2.04334e-187
2	rs3813227	73651967	C	T	0.240456	N-acetyl-1-methylhistidine*	0.323116	0.00698618	0	0
2	rs3813227	73651967	C	T	0.240456	N-delta-acetylornithine	-0.211674	0.00372645	0	0
2	rs3813227	73651967	C	T	0.240456	methionine sulfone	-0.0762786	0.00298729	1.06001e-138	1.24364e-130
2	rs3813227	73651967	C	T	0.240456	N-acetylalliin	0.122397	0.0114608	1.85342e-26	2.1745e-18
2	rs3813227	73651967	C	T	0.240456	N-acetylkynurenine (2)	0.266704	0.00767554	1.02546e-247	1.20311e-239
2	rs3813227	73651967	C	T	0.240456	N-acetyl-2-aminooctanoate*	0.118699	0.00383505	1.49346e-199	1.75218e-191
2	rs3813227	73651967	C	T	0.240456	N2-acetyl,N6,N6-dimethyllysine	0.327603	0.00851945	9.8876e-299	1.16005e-290
2	rs3813227	73651967	C	T	0.240456	N2-acetyl,N6-methyllysine	0.411993	0.00809933	0	0
2	rs3813227	73651967	C	T	0.240456	2-ketocaprylate	-0.0582341	0.0038072	3.9272e-52	4.60753e-44
2	rs3813227	73651967	C	T	0.240456	N-acetylleucine	0.105762	0.00499723	5.78576e-97	6.78806e-89
2	rs76845271	73665817	G	T	0.0421077	N-acetylarginine	-0.0421606	0.00672997	3.9154e-10	0.0459369
2	rs76845271	73665817	G	T	0.0421077	N-acetylcitrulline	-0.127408	0.0162625	5.26378e-15	6.17565e-07
2	rs76845271	73665817	G	T	0.0421077	N-delta-acetylornithine	0.0658372	0.00927477	1.36028e-12	0.000159593
2	rs6546838	73679280	A	G	0.239797	2-hydroxyoctanoate	-0.0390988	0.0036615	1.8772e-26	2.2024e-18
2	rs6546838	73679280	A	G	0.239797	N-acetyltyrosine	0.145815	0.0049564	2.10917e-181	2.47455e-173
2	rs6546838	73679280	A	G	0.239797	N-acetylglutamine	0.167736	0.00599029	3.0888e-165	3.62389e-157
2	rs6546838	73679280	A	G	0.239797	N-acetylphenylalanine	0.100194	0.00284722	1.15032e-253	1.3496e-245
2	rs6546838	73679280	A	G	0.239797	N-acetylarginine	0.16802	0.0025962	0	0
2	rs6546838	73679280	A	G	0.239797	N-acetylcitrulline	0.391826	0.00638411	0	0
2	rs6546838	73679280	A	G	0.239797	N-acetyl-3-methylhistidine*	0.21075	0.00964174	3.87346e-103	4.54448e-95
2	rs6546838	73679280	A	G	0.239797	alliin	-0.31194	0.0125616	1.47161e-131	1.72654e-123
2	rs6546838	73679280	A	G	0.239797	2-aminooctanoate	-0.138472	0.00450419	4.53357e-197	5.31894e-189
2	rs6546838	73679280	A	G	0.239797	N-acetyl-1-methylhistidine*	0.323549	0.00697379	0	0
2	rs6546838	73679280	A	G	0.239797	N-delta-acetylornithine	-0.211868	0.00372144	0	0
2	rs6546838	73679280	A	G	0.239797	methionine sulfone	-0.076362	0.00298395	2.65406e-139	3.11384e-131
2	rs6546838	73679280	A	G	0.239797	N-acetylalliin	0.122406	0.0114407	1.50415e-26	1.76472e-18
2	rs6546838	73679280	A	G	0.239797	N-acetylkynurenine (2)	0.267597	0.00766476	5.78437e-250	6.78643e-242
2	rs6546838	73679280	A	G	0.239797	N-acetyl-2-aminooctanoate*	0.118631	0.00383143	9.9931e-200	1.17243e-191
2	rs6546838	73679280	A	G	0.239797	N2-acetyl,N6,N6-dimethyllysine	0.32632	0.00851172	3.7111e-297	4.35399e-289
2	rs6546838	73679280	A	G	0.239797	N2-acetyl,N6-methyllysine	0.410687	0.00810103	0	0
2	rs6546838	73679280	A	G	0.239797	2-ketocaprylate	-0.0589207	0.00380329	2.03903e-53	2.39226e-45
2	rs6546838	73679280	A	G	0.239797	N-acetylleucine	0.105059	0.00499243	6.40304e-96	7.51227e-88
2	rs10496192	73679866	T	C	0.17545	2-hydroxyoctanoate	-0.0365486	0.00414522	1.40411e-18	1.64735e-10
2	rs10496192	73679866	T	C	0.17545	N-acetyltyrosine	0.134146	0.00568772	2.9839e-119	3.50082e-111
2	rs10496192	73679866	T	C	0.17545	N-acetylglutamine	0.155228	0.00685933	3.29619e-110	3.86721e-102
2	rs10496192	73679866	T	C	0.17545	N-acetylphenylalanine	0.0877978	0.00330336	1.09391e-149	1.28341e-141
2	rs10496192	73679866	T	C	0.17545	N-acetylarginine	0.15359	0.00316174	0	0
2	rs10496192	73679866	T	C	0.17545	N-acetylcitrulline	0.362413	0.00770223	0	0
2	rs10496192	73679866	T	C	0.17545	N-acetyl-3-methylhistidine*	0.189573	0.0110012	1.87539e-65	2.20027e-57
2	rs10496192	73679866	T	C	0.17545	alliin	-0.288724	0.0143497	4.92355e-88	5.77648e-80
2	rs10496192	73679866	T	C	0.17545	2-aminooctanoate	-0.129646	0.00517473	8.5907e-134	1.00789e-125
2	rs10496192	73679866	T	C	0.17545	N-acetyl-1-methylhistidine*	0.300475	0.00817966	1.1635e-274	1.36506e-266
2	rs10496192	73679866	T	C	0.17545	N-delta-acetylornithine	-0.200588	0.00442596	0	0
2	rs10496192	73679866	T	C	0.17545	methionine sulfone	-0.0723855	0.00340447	7.89675e-98	9.26475e-90
2	rs10496192	73679866	T	C	0.17545	N-acetylalliin	0.114184	0.0129498	1.39968e-18	1.64215e-10
2	rs10496192	73679866	T	C	0.17545	N-acetylkynurenine (2)	0.23965	0.00887674	3.38609e-154	3.97268e-146
2	rs10496192	73679866	T	C	0.17545	N-acetyl-2-aminooctanoate*	0.108049	0.00441335	4.81687e-128	5.65132e-120
2	rs10496192	73679866	T	C	0.17545	N2-acetyl,N6,N6-dimethyllysine	0.306315	0.0098553	3.65473e-201	4.28786e-193
2	rs10496192	73679866	T	C	0.17545	N2-acetyl,N6-methyllysine	0.383075	0.00956694	8.54733567305357e-322	1.0028036958256e-313
2	rs10496192	73679866	T	C	0.17545	2-ketocaprylate	-0.0550173	0.00431412	6.45287e-37	7.57074e-29
2	rs10496192	73679866	T	C	0.17545	N-acetylleucine	0.0952761	0.00568554	4.70842e-62	5.52409e-54
2	rs6724782	73679990	T	A	0.240354	2-hydroxyoctanoate	-0.0387418	0.00366627	6.09477e-26	7.1506e-18
2	rs6724782	73679990	T	A	0.240354	N-acetyltyrosine	0.146156	0.00496207	8.5724e-182	1.00574e-173
2	rs6724782	73679990	T	A	0.240354	N-acetylglutamine	0.168805	0.00598997	3.08263e-167	3.61665e-159
2	rs6724782	73679990	T	A	0.240354	N-acetylphenylalanine	0.100352	0.00285217	1.48323e-253	1.74018e-245
2	rs6724782	73679990	T	A	0.240354	N-acetylarginine	0.167757	0.002596	0	0
2	rs6724782	73679990	T	A	0.240354	N-acetylcitrulline	0.390666	0.0063906	0	0
2	rs6724782	73679990	T	A	0.240354	N-acetyl-3-methylhistidine*	0.210149	0.00965481	2.62892e-102	3.08434e-94
2	rs6724782	73679990	T	A	0.240354	alliin	-0.310047	0.0125706	7.41429e-130	8.69871e-122
2	rs6724782	73679990	T	A	0.240354	2-aminooctanoate	-0.137754	0.00450361	3.51727e-195	4.12659e-187
2	rs6724782	73679990	T	A	0.240354	N-acetyl-1-methylhistidine*	0.323427	0.00698053	0	0
2	rs6724782	73679990	T	A	0.240354	N-delta-acetylornithine	-0.211477	0.00371983	0	0
2	rs6724782	73679990	T	A	0.240354	methionine sulfone	-0.0765274	0.00298402	7.34786e-140	8.62077e-132
2	rs6724782	73679990	T	A	0.240354	N-acetylalliin	0.123087	0.0114486	8.63675e-27	1.01329e-18
2	rs6724782	73679990	T	A	0.240354	N-acetylkynurenine (2)	0.268042	0.00766618	1.28393e-250	1.50635e-242
2	rs6724782	73679990	T	A	0.240354	N-acetyl-2-aminooctanoate*	0.119542	0.00383536	3.32671e-202	3.90301e-194
2	rs6724782	73679990	T	A	0.240354	N2-acetyl,N6,N6-dimethyllysine	0.327291	0.00851609	1.86317e-298	2.18594e-290
2	rs6724782	73679990	T	A	0.240354	N2-acetyl,N6-methyllysine	0.412231	0.00810441	0	0
2	rs6724782	73679990	T	A	0.240354	2-ketocaprylate	-0.0584979	0.00380275	1.05891e-52	1.24235e-44
2	rs6724782	73679990	T	A	0.240354	N-acetylleucine	0.105629	0.00499947	1.18892e-96	1.39488e-88
2	rs2056486	73717567	G	T	0.240411	2-hydroxyoctanoate	-0.0385986	0.00366522	8.89908e-26	1.04407e-17
2	rs2056486	73717567	G	T	0.240411	N-acetyltyrosine	0.14609	0.00494816	1.33354e-182	1.56456e-174
2	rs2056486	73717567	G	T	0.240411	N-acetylglutamine	0.168205	0.0059908	4.5273e-166	5.31159e-158
2	rs2056486	73717567	G	T	0.240411	N-acetylphenylalanine	0.0998874	0.00284945	7.91178e-252	9.28238e-244
2	rs2056486	73717567	G	T	0.240411	N-acetylarginine	0.167805	0.00259561	0	0
2	rs2056486	73717567	G	T	0.240411	N-acetylcitrulline	0.390684	0.0063892	0	0
2	rs2056486	73717567	G	T	0.240411	N-acetyl-3-methylhistidine*	0.208159	0.00964341	1.08529e-100	1.2733e-92
2	rs2056486	73717567	G	T	0.240411	alliin	-0.309593	0.0125711	1.74675e-129	2.04935e-121
2	rs2056486	73717567	G	T	0.240411	2-aminooctanoate	-0.138172	0.00451166	1.223e-195	1.43487e-187
2	rs2056486	73717567	G	T	0.240411	N-acetyl-1-methylhistidine*	0.321732	0.00696692	0	0
2	rs2056486	73717567	G	T	0.240411	N-delta-acetylornithine	-0.211481	0.00372457	0	0
2	rs2056486	73717567	G	T	0.240411	methionine sulfone	-0.0766338	0.00298516	3.96423e-140	4.65098e-132
2	rs2056486	73717567	G	T	0.240411	N-acetylalliin	0.123423	0.0114473	6.22425e-27	7.30251e-19
2	rs2056486	73717567	G	T	0.240411	N-acetylkynurenine (2)	0.266894	0.00767283	3.14998e-248	3.69567e-240
2	rs2056486	73717567	G	T	0.240411	N-acetyl-2-aminooctanoate*	0.118776	0.00383458	7.46996e-200	8.76402e-192
2	rs2056486	73717567	G	T	0.240411	N2-acetyl,N6,N6-dimethyllysine	0.32566	0.00850819	3.10478e-296	3.64264e-288
2	rs2056486	73717567	G	T	0.240411	N2-acetyl,N6-methyllysine	0.410498	0.00809443	0	0
2	rs2056486	73717567	G	T	0.240411	2-ketocaprylate	-0.0585201	0.00380765	1.30667e-52	1.53303e-44
2	rs2056486	73717567	G	T	0.240411	N-acetylleucine	0.10505	0.00499508	8.42104e-96	9.87986e-88
2	rs10193972	73717656	A	G	0.239564	2-hydroxyoctanoate	-0.039253	0.00367045	1.5839e-26	1.85829e-18
2	rs10193972	73717656	A	G	0.239564	N-acetyltyrosine	0.146585	0.00496276	9.07346e-183	1.06453e-174
2	rs10193972	73717656	A	G	0.239564	N-acetylglutamine	0.168396	0.00600114	6.72192e-166	7.88639e-158
2	rs10193972	73717656	A	G	0.239564	N-acetylphenylalanine	0.100505	0.00285277	3.30558e-254	3.87822e-246
2	rs10193972	73717656	A	G	0.239564	N-acetylarginine	0.167837	0.00260244	0	0
2	rs10193972	73717656	A	G	0.239564	N-acetylcitrulline	0.391828	0.00640091	0	0
2	rs10193972	73717656	A	G	0.239564	N-acetyl-3-methylhistidine*	0.210321	0.00966429	2.79855e-102	3.28336e-94
2	rs10193972	73717656	A	G	0.239564	alliin	-0.310662	0.0125886	5.32913e-130	6.25232e-122
2	rs10193972	73717656	A	G	0.239564	2-aminooctanoate	-0.138314	0.00451497	9.1852e-196	1.07764e-187
2	rs10193972	73717656	A	G	0.239564	N-acetyl-1-methylhistidine*	0.324118	0.00698412	0	0
2	rs10193972	73717656	A	G	0.239564	N-delta-acetylornithine	-0.212103	0.0037263	0	0
2	rs10193972	73717656	A	G	0.239564	methionine sulfone	-0.0762727	0.0029893	1.60971e-138	1.88857e-130
2	rs10193972	73717656	A	G	0.239564	N-acetylalliin	0.12379	0.0114608	5.04927e-27	5.92398e-19
2	rs10193972	73717656	A	G	0.239564	N-acetylkynurenine (2)	0.267056	0.0076847	8.01989e-248	9.40922e-240
2	rs10193972	73717656	A	G	0.239564	N-acetyl-2-aminooctanoate*	0.119053	0.0038399	3.15858e-200	3.70576e-192
2	rs10193972	73717656	A	G	0.239564	N2-acetyl,N6,N6-dimethyllysine	0.326032	0.00851952	3.58906e-296	4.21081e-288
2	rs10193972	73717656	A	G	0.239564	N2-acetyl,N6-methyllysine	0.410906	0.00810695	0	0
2	rs10193972	73717656	A	G	0.239564	2-ketocaprylate	-0.0590552	0.0038109	1.90935e-53	2.24012e-45
2	rs10193972	73717656	A	G	0.239564	N-acetylleucine	0.105435	0.00500351	3.62181e-96	4.24924e-88
2	rs9309473	73743982	A	G	0.233272	2-hydroxyoctanoate	-0.0387778	0.00369662	1.36595e-25	1.60258e-17
2	rs9309473	73743982	A	G	0.233272	N-acetyltyrosine	0.15125	0.0049821	1.85549e-192	2.17693e-184
2	rs9309473	73743982	A	G	0.233272	N-acetylglutamine	0.174892	0.00602141	4.60495e-177	5.40269e-169
2	rs9309473	73743982	A	G	0.233272	N-acetylphenylalanine	0.102997	0.00286686	1.3697e-263	1.60698e-255
2	rs9309473	73743982	A	G	0.233272	N-acetylarginine	0.172306	0.00259591	0	0
2	rs9309473	73743982	A	G	0.233272	N-acetylcitrulline	0.400244	0.00640782	0	0
2	rs9309473	73743982	A	G	0.233272	N-acetyl-3-methylhistidine*	0.215798	0.00972257	3.36233e-106	3.9448e-98
2	rs9309473	73743982	A	G	0.233272	alliin	-0.319206	0.0126542	1.54091e-135	1.80785e-127
2	rs9309473	73743982	A	G	0.233272	2-aminooctanoate	-0.142602	0.00453621	1.70135e-205	1.99608e-197
2	rs9309473	73743982	A	G	0.233272	N-acetyl-1-methylhistidine*	0.330503	0.00700828	0	0
2	rs9309473	73743982	A	G	0.233272	N-delta-acetylornithine	-0.218043	0.00372349	0	0
2	rs9309473	73743982	A	G	0.233272	methionine sulfone	-0.079955	0.00300078	2.14473e-150	2.51627e-142
2	rs9309473	73743982	A	G	0.233272	N-acetylalliin	0.128703	0.0115416	1.10758e-28	1.29945e-20
2	rs9309473	73743982	A	G	0.233272	N-acetylkynurenine (2)	0.273406	0.00771702	7.38021e-257	8.65872e-249
2	rs9309473	73743982	A	G	0.233272	N-acetyl-2-aminooctanoate*	0.120742	0.00386719	7.13947e-203	8.37628e-195
2	rs9309473	73743982	A	G	0.233272	N2-acetyl,N6,N6-dimethyllysine	0.332916	0.00856793	1.47156e-304	1.72649e-296
2	rs9309473	73743982	A	G	0.233272	N2-acetyl,N6-methyllysine	0.422086	0.00811612	0	0
2	rs9309473	73743982	A	G	0.233272	2-ketocaprylate	-0.0592105	0.00383782	5.35775e-53	6.2859e-45
2	rs9309473	73743982	A	G	0.233272	N-acetylleucine	0.110237	0.00502842	1.01481e-103	1.19061e-95
2	rs7607892	73818707	C	T	0.230397	2-hydroxyoctanoate	-0.0382349	0.00371214	9.79131e-25	1.14875e-16
2	rs7607892	73818707	C	T	0.230397	N-acetyltyrosine	0.150646	0.00501414	9.99645e-189	1.17282e-180
2	rs7607892	73818707	C	T	0.230397	N-acetylglutamine	0.173531	0.00604828	5.15268e-173	6.04531e-165
2	rs7607892	73818707	C	T	0.230397	N-acetylphenylalanine	0.102202	0.00288124	1.94192e-257	2.27833e-249
2	rs7607892	73818707	C	T	0.230397	N-acetylarginine	0.171314	0.00262006	0	0
2	rs7607892	73818707	C	T	0.230397	N-acetylcitrulline	0.39835	0.00644875	0	0
2	rs7607892	73818707	C	T	0.230397	N-acetyl-3-methylhistidine*	0.216192	0.00976006	8.61355e-106	1.01057e-97
2	rs7607892	73818707	C	T	0.230397	alliin	-0.318358	0.0127141	1.18774e-133	1.3935e-125
2	rs7607892	73818707	C	T	0.230397	2-aminooctanoate	-0.139935	0.00456607	6.53402e-196	7.66594e-188
2	rs7607892	73818707	C	T	0.230397	N-acetyl-1-methylhistidine*	0.330001	0.00703964	0	0
2	rs7607892	73818707	C	T	0.230397	N-delta-acetylornithine	-0.216789	0.00375122	0	0
2	rs7607892	73818707	C	T	0.230397	methionine sulfone	-0.0796355	0.00301498	6.29722e-148	7.38812e-140
2	rs7607892	73818707	C	T	0.230397	N-acetylalliin	0.125896	0.0115841	2.46017e-27	2.88636e-19
2	rs7607892	73818707	C	T	0.230397	N-acetylkynurenine (2)	0.271439	0.00776419	1.34817e-250	1.58172e-242
2	rs7607892	73818707	C	T	0.230397	N-acetyl-2-aminooctanoate*	0.120928	0.00388121	4.34922e-202	5.10266e-194
2	rs7607892	73818707	C	T	0.230397	N2-acetyl,N6,N6-dimethyllysine	0.33349	0.00860686	5.29673e-303	6.21431e-295
2	rs7607892	73818707	C	T	0.230397	N2-acetyl,N6-methyllysine	0.422077	0.00817332	0	0
2	rs7607892	73818707	C	T	0.230397	2-ketocaprylate	-0.0584063	0.00385532	3.44896e-51	4.04644e-43
2	rs7607892	73818707	C	T	0.230397	N-acetylleucine	0.111025	0.00504934	2.59597e-104	3.04568e-96
2	rs1052161	73828538	A	G	0.363505	2-hydroxyoctanoate	-0.0299467	0.00326641	5.93054e-20	6.95792e-12
2	rs1052161	73828538	A	G	0.363505	N-acetyltyrosine	0.108477	0.00448924	7.13805e-125	8.37461e-117
2	rs1052161	73828538	A	G	0.363505	N-acetylglutamine	0.109814	0.00544874	2.63334e-88	3.08953e-80
2	rs1052161	73828538	A	G	0.363505	N-acetylphenylalanine	0.0663638	0.00261572	5.14225e-137	6.03307e-129
2	rs1052161	73828538	A	G	0.363505	N-acetylarginine	0.11799	0.00250707	0	0
2	rs1052161	73828538	A	G	0.363505	N-acetylcitrulline	0.257899	0.0062078	0	0
2	rs1052161	73828538	A	G	0.363505	N-acetyl-3-methylhistidine*	0.140613	0.0086936	5.44344e-58	6.38644e-50
2	rs1052161	73828538	A	G	0.363505	alliin	-0.212806	0.0113526	7.08302e-77	8.31005e-69
2	rs1052161	73828538	A	G	0.363505	2-aminooctanoate	-0.104562	0.00406661	1.53966e-140	1.80638e-132
2	rs1052161	73828538	A	G	0.363505	N-acetyl-1-methylhistidine*	0.214326	0.0065321	1.34613e-222	1.57933e-214
2	rs1052161	73828538	A	G	0.363505	N-delta-acetylornithine	-0.151212	0.00352422	0	0
2	rs1052161	73828538	A	G	0.363505	methionine sulfone	-0.0559205	0.00268506	5.02465e-94	5.8951e-86
2	rs1052161	73828538	A	G	0.363505	N-acetylalliin	0.0664765	0.0102399	8.9426e-11	0.0104918
2	rs1052161	73828538	A	G	0.363505	N-acetylkynurenine (2)	0.170092	0.00705038	1.71463e-124	2.01166e-116
2	rs1052161	73828538	A	G	0.363505	N-acetyl-2-aminooctanoate*	0.0713221	0.00351734	2.42891e-89	2.84968e-81
2	rs1052161	73828538	A	G	0.363505	N2-acetyl,N6,N6-dimethyllysine	0.221299	0.00785715	4.86709e-167	5.71024e-159
2	rs1052161	73828538	A	G	0.363505	N2-acetyl,N6-methyllysine	0.277744	0.00766823	1.62938e-267	1.91165e-259
2	rs1052161	73828538	A	G	0.363505	2-ketocaprylate	-0.0456065	0.00339709	1.10223e-40	1.29318e-32
2	rs1052161	73828538	A	G	0.363505	N-acetylleucine	0.0737782	0.0044944	1.18399e-59	1.3891e-51
2	rs17349853	73831714	T	G	0.0789716	N-acetylarginine	-0.0403432	0.00501973	1.0423e-15	1.22286e-07
2	rs17349853	73831714	T	G	0.0789716	N-acetylcitrulline	-0.0797754	0.0121529	5.52736e-11	0.00648489
2	rs17349853	73831714	T	G	0.0789716	2-aminooctanoate	0.0511118	0.00754218	1.3091e-11	0.00153588
2	rs17349853	73831714	T	G	0.0789716	N-acetyl-1-methylhistidine*	-0.0802077	0.0123845	9.90114e-11	0.0116164
2	rs17349853	73831714	T	G	0.0789716	N-delta-acetylornithine	0.05558	0.0069253	1.14199e-15	1.33982e-07
2	rs17349853	73831714	T	G	0.0789716	N2-acetyl,N6-methyllysine	-0.116005	0.0146537	2.74675e-15	3.22258e-07
2	rs6546859	73842055	C	A	0.239972	2-hydroxyoctanoate	-0.0385105	0.003667	1.20682e-25	1.41588e-17
2	rs6546859	73842055	C	A	0.239972	N-acetyltyrosine	0.147052	0.00495345	1.60002e-184	1.8772e-176
2	rs6546859	73842055	C	A	0.239972	N-acetylglutamine	0.171513	0.00598424	1.12902e-172	1.32461e-164
2	rs6546859	73842055	C	A	0.239972	N-acetylphenylalanine	0.101627	0.00284507	8.35262e-261	9.79959e-253
2	rs6546859	73842055	C	A	0.239972	N-acetylarginine	0.169162	0.00258389	0	0
2	rs6546859	73842055	C	A	0.239972	N-acetylcitrulline	0.392547	0.0063831	0	0
2	rs6546859	73842055	C	A	0.239972	N-acetyl-3-methylhistidine*	0.21334	0.00964295	1.5058e-105	1.76666e-97
2	rs6546859	73842055	C	A	0.239972	alliin	-0.313462	0.0125654	1.04486e-132	1.22587e-124
2	rs6546859	73842055	C	A	0.239972	2-aminooctanoate	-0.140633	0.00450215	4.62509e-203	5.42632e-195
2	rs6546859	73842055	C	A	0.239972	N-acetyl-1-methylhistidine*	0.325947	0.00696635	0	0
2	rs6546859	73842055	C	A	0.239972	N-delta-acetylornithine	-0.212516	0.00371427	0	0
2	rs6546859	73842055	C	A	0.239972	methionine sulfone	-0.0766702	0.00298467	2.60605e-140	3.05751e-132
2	rs6546859	73842055	C	A	0.239972	N-acetylalliin	0.125082	0.0114468	1.29323e-27	1.51726e-19
2	rs6546859	73842055	C	A	0.239972	N-acetylkynurenine (2)	0.268756	0.00766771	8.37906e-252	9.83061e-244
2	rs6546859	73842055	C	A	0.239972	N-acetyl-2-aminooctanoate*	0.118661	0.00383968	5.13679e-199	6.02666e-191
2	rs6546859	73842055	C	A	0.239972	N2-acetyl,N6,N6-dimethyllysine	0.327854	0.00851198	1.02298e-299	1.2002e-291
2	rs6546859	73842055	C	A	0.239972	N2-acetyl,N6-methyllysine	0.412851	0.00809469	0	0
2	rs6546859	73842055	C	A	0.239972	2-ketocaprylate	-0.05868	0.00380708	6.68545e-53	7.84361e-45
2	rs6546859	73842055	C	A	0.239972	N-acetylleucine	0.106937	0.00499657	4.56922e-99	5.36077e-91
2	rs13538	73868328	A	G	0.22752	2-hydroxyoctanoate	-0.0387813	0.00373273	3.89293e-25	4.56732e-17
2	rs13538	73868328	A	G	0.22752	N-acetyltyrosine	0.157042	0.00501767	9.16498e-204	1.07527e-195
2	rs13538	73868328	A	G	0.22752	N-acetylglutamine	0.18127	0.00606824	1.15999e-186	1.36094e-178
2	rs13538	73868328	A	G	0.22752	N-acetylphenylalanine	0.107134	0.00288041	5.75004e-281	6.74615e-273
2	rs13538	73868328	A	G	0.22752	N-acetylarginine	0.179003	0.00257821	0	0
2	rs13538	73868328	A	G	0.22752	N-acetylcitrulline	0.413919	0.00639138	0	0
2	rs13538	73868328	A	G	0.22752	N-acetyl-3-methylhistidine*	0.225127	0.00980386	2.60134e-113	3.05198e-105
2	rs13538	73868328	A	G	0.22752	alliin	-0.333668	0.0127529	2.85745e-145	3.35246e-137
2	rs13538	73868328	A	G	0.22752	2-aminooctanoate	-0.148743	0.00456275	6.27301e-220	7.35972e-212
2	rs13538	73868328	A	G	0.22752	N-acetyl-1-methylhistidine*	0.343029	0.00703589	0	0
2	rs13538	73868328	A	G	0.22752	N-delta-acetylornithine	-0.224893	0.00372759	0	0
2	rs13538	73868328	A	G	0.22752	methionine sulfone	-0.0814362	0.00302814	4.78166e-153	5.61001e-145
2	rs13538	73868328	A	G	0.22752	N-acetylalliin	0.130645	0.0116536	5.72802e-29	6.72032e-21
2	rs13538	73868328	A	G	0.22752	N-acetylkynurenine (2)	0.284362	0.00775872	1.94863e-273	2.2862e-265
2	rs13538	73868328	A	G	0.22752	N-acetyl-2-aminooctanoate*	0.125807	0.00388611	4.35223e-217	5.10619e-209
2	rs13538	73868328	A	G	0.22752	N2-acetyl,N6,N6-dimethyllysine	0.346127	0.00859526	0	0
2	rs13538	73868328	A	G	0.22752	N2-acetyl,N6-methyllysine	0.439927	0.00811841	0	0
2	rs13538	73868328	A	G	0.22752	2-ketocaprylate	-0.0596625	0.00387491	8.59283e-53	1.00814e-44
2	rs13538	73868328	A	G	0.22752	N-acetylleucine	0.116116	0.0050664	6.79086e-113	7.96728e-105
2	rs10206899	73900900	T	C	0.213563	2-hydroxyoctanoate	-0.0375895	0.0038581	2.59439e-22	3.04383e-14
2	rs10206899	73900900	T	C	0.213563	N-acetyltyrosine	0.154838	0.00520825	9.59534e-185	1.12576e-176
2	rs10206899	73900900	T	C	0.213563	N-acetylglutamine	0.177215	0.00627593	1.18479e-167	1.39004e-159
2	rs10206899	73900900	T	C	0.213563	N-acetylphenylalanine	0.105643	0.0029836	4.65501e-256	5.46142e-248
2	rs10206899	73900900	T	C	0.213563	N-acetylarginine	0.175964	0.00269889	0	0
2	rs10206899	73900900	T	C	0.213563	N-acetylcitrulline	0.407635	0.0066769	0	0
2	rs10206899	73900900	T	C	0.213563	N-acetyl-3-methylhistidine*	0.218203	0.0101017	9.51316e-101	1.11612e-92
2	rs10206899	73900900	T	C	0.213563	alliin	-0.323762	0.0131815	1.0518e-128	1.23401e-120
2	rs10206899	73900900	T	C	0.213563	2-aminooctanoate	-0.145227	0.00471851	3.50292e-197	4.10975e-189
2	rs10206899	73900900	T	C	0.213563	N-acetyl-1-methylhistidine*	0.337859	0.00730801	0	0
2	rs10206899	73900900	T	C	0.213563	N-delta-acetylornithine	-0.223479	0.00386892	0	0
2	rs10206899	73900900	T	C	0.213563	methionine sulfone	-0.0809848	0.00312689	2.39291e-142	2.80745e-134
2	rs10206899	73900900	T	C	0.213563	N-acetylalliin	0.133684	0.0119847	1.08183e-28	1.26924e-20
2	rs10206899	73900900	T	C	0.213563	N-acetylkynurenine (2)	0.282708	0.0080289	1.96135e-253	2.30113e-245
2	rs10206899	73900900	T	C	0.213563	N-acetyl-2-aminooctanoate*	0.12449	0.00402302	3.4748e-199	4.07676e-191
2	rs10206899	73900900	T	C	0.213563	N2-acetyl,N6,N6-dimethyllysine	0.34043	0.00892965	2.00489e-293	2.35221e-285
2	rs10206899	73900900	T	C	0.213563	N2-acetyl,N6-methyllysine	0.43334	0.00846406	0	0
2	rs10206899	73900900	T	C	0.213563	2-ketocaprylate	-0.0592382	0.00399843	4.84453e-49	5.68377e-41
2	rs10206899	73900900	T	C	0.213563	N-acetylleucine	0.112828	0.00523431	2.40486e-100	2.82147e-92
2	rs17434655	73923089	C	T	0.359093	2-hydroxyoctanoate	-0.0274002	0.00327364	6.66628e-17	7.82112e-09
2	rs17434655	73923089	C	T	0.359093	N-acetyltyrosine	0.0992447	0.00451688	3.70298e-104	4.34447e-96
2	rs17434655	73923089	C	T	0.359093	N-acetylglutamine	0.0974293	0.0054754	1.3665e-69	1.60323e-61
2	rs17434655	73923089	C	T	0.359093	N-acetylphenylalanine	0.0603215	0.00263475	1.1431e-112	1.34113e-104
2	rs17434655	73923089	C	T	0.359093	N-acetylarginine	0.108852	0.0025615	0	0
2	rs17434655	73923089	C	T	0.359093	N-acetylcitrulline	0.23094	0.00634529	6.16888e-270	7.23755e-262
2	rs17434655	73923089	C	T	0.359093	N-acetyl-3-methylhistidine*	0.133055	0.00871947	6.75678e-52	7.92729e-44
2	rs17434655	73923089	C	T	0.359093	alliin	-0.20181	0.0113841	4.29601e-69	5.04023e-61
2	rs17434655	73923089	C	T	0.359093	2-aminooctanoate	-0.0938408	0.00409986	1.29707e-112	1.52177e-104
2	rs17434655	73923089	C	T	0.359093	N-acetyl-1-methylhistidine*	0.196459	0.00661955	2.14094e-184	2.51183e-176
2	rs17434655	73923089	C	T	0.359093	N-delta-acetylornithine	-0.137773	0.00359141	2.00421e-297	2.35141e-289
2	rs17434655	73923089	C	T	0.359093	methionine sulfone	-0.0521173	0.002701	2.96847e-81	3.48271e-73
2	rs17434655	73923089	C	T	0.359093	N-acetylkynurenine (2)	0.153249	0.00710633	1.66696e-100	1.95574e-92
2	rs17434655	73923089	C	T	0.359093	N-acetyl-2-aminooctanoate*	0.0673519	0.00352624	1.09361e-79	1.28306e-71
2	rs17434655	73923089	C	T	0.359093	N2-acetyl,N6,N6-dimethyllysine	0.193529	0.00793433	3.98502e-127	4.67537e-119
2	rs17434655	73923089	C	T	0.359093	N2-acetyl,N6-methyllysine	0.249565	0.00776837	5.43352e-214	6.3748e-206
2	rs17434655	73923089	C	T	0.359093	2-ketocaprylate	-0.0403799	0.00340717	3.75425e-32	4.40462e-24
2	rs17434655	73923089	C	T	0.359093	N-acetylleucine	0.0671924	0.00449839	7.9237e-50	9.29637e-42
2	rs4852974	73927931	G	A	0.293306	2-hydroxyoctanoate	-0.0244672	0.0034664	1.81461e-12	0.000212896
2	rs4852974	73927931	G	A	0.293306	N-acetyltyrosine	0.077917	0.00483022	1.06681e-57	1.25162e-49
2	rs4852974	73927931	G	A	0.293306	N-acetylglutamine	0.0724627	0.00584875	5.89695e-35	6.91851e-27
2	rs4852974	73927931	G	A	0.293306	N-acetylphenylalanine	0.0427584	0.00283326	8.1384e-51	9.54826e-43
2	rs4852974	73927931	G	A	0.293306	N-acetylarginine	0.084432	0.00284002	5.19528e-185	6.09529e-177
2	rs4852974	73927931	G	A	0.293306	N-acetylcitrulline	0.177502	0.00695299	1.17511e-138	1.37868e-130
2	rs4852974	73927931	G	A	0.293306	N-acetyl-3-methylhistidine*	0.0989701	0.00927775	2.10832e-26	2.47356e-18
2	rs4852974	73927931	G	A	0.293306	alliin	-0.163753	0.0121336	4.30783e-41	5.0541e-33
2	rs4852974	73927931	G	A	0.293306	2-aminooctanoate	-0.0797045	0.00438538	1.79778e-72	2.10922e-64
2	rs4852974	73927931	G	A	0.293306	N-acetyl-1-methylhistidine*	0.154457	0.00715396	9.76441e-101	1.1456e-92
2	rs4852974	73927931	G	A	0.293306	N-delta-acetylornithine	-0.113863	0.00392152	5.9731e-177	7.00785e-169
2	rs4852974	73927931	G	A	0.293306	methionine sulfone	-0.042889	0.00287817	1.3267e-49	1.55653e-41
2	rs4852974	73927931	G	A	0.293306	N-acetylkynurenine (2)	0.109859	0.00762815	1.73736e-46	2.03833e-38
2	rs4852974	73927931	G	A	0.293306	N-acetyl-2-aminooctanoate*	0.0482761	0.00377391	3.93884e-37	4.62119e-29
2	rs4852974	73927931	G	A	0.293306	N2-acetyl,N6,N6-dimethyllysine	0.151625	0.00851682	1.16303e-69	1.36451e-61
2	rs4852974	73927931	G	A	0.293306	N2-acetyl,N6-methyllysine	0.195353	0.00843951	4.60979e-115	5.40837e-107
2	rs4852974	73927931	G	A	0.293306	2-ketocaprylate	-0.0356735	0.00361283	7.12141e-23	8.35509e-15
2	rs4852974	73927931	G	A	0.293306	N-acetylleucine	0.0515698	0.00479542	8.38442e-27	9.8369e-19
2	rs2001490	73928098	G	C	0.358264	2-hydroxyoctanoate	-0.0283344	0.00328673	7.83126e-18	9.18791e-10
2	rs2001490	73928098	G	C	0.358264	N-acetyltyrosine	0.0983171	0.00453787	2.15938e-101	2.53346e-93
2	rs2001490	73928098	G	C	0.358264	N-acetylglutamine	0.0955774	0.00550705	2.41276e-66	2.83074e-58
2	rs2001490	73928098	G	C	0.358264	N-acetylphenylalanine	0.0599601	0.00264528	1.59387e-110	1.86998e-102
2	rs2001490	73928098	G	C	0.358264	N-acetylarginine	0.107783	0.00258309	0	0
2	rs2001490	73928098	G	C	0.358264	N-acetylcitrulline	0.230231	0.00639149	9.58097e-265	1.12407e-256
2	rs2001490	73928098	G	C	0.358264	N-acetyl-3-methylhistidine*	0.131146	0.00876782	5.89452e-50	6.91566e-42
2	rs2001490	73928098	G	C	0.358264	alliin	-0.201882	0.0114498	2.22724e-68	2.61308e-60
2	rs2001490	73928098	G	C	0.358264	2-aminooctanoate	-0.0942722	0.0041338	8.14164e-112	9.55206e-104
2	rs2001490	73928098	G	C	0.358264	N-acetyl-1-methylhistidine*	0.195274	0.0066536	1.64154e-180	1.92591e-172
2	rs2001490	73928098	G	C	0.358264	N-delta-acetylornithine	-0.138571	0.00361605	9.66288e-297	1.13368e-288
2	rs2001490	73928098	G	C	0.358264	methionine sulfone	-0.0529821	0.00271199	3.39575e-83	3.98401e-75
2	rs2001490	73928098	G	C	0.358264	N-acetylkynurenine (2)	0.152419	0.00714654	2.17513e-98	2.55194e-90
2	rs2001490	73928098	G	C	0.358264	N-acetyl-2-aminooctanoate*	0.066531	0.00354902	7.01731e-77	8.23296e-69
2	rs2001490	73928098	G	C	0.358264	N2-acetyl,N6,N6-dimethyllysine	0.192635	0.00798381	1.65373e-124	1.94021e-116
2	rs2001490	73928098	G	C	0.358264	N2-acetyl,N6-methyllysine	0.247962	0.00782419	1.48682e-208	1.74439e-200
2	rs2001490	73928098	G	C	0.358264	2-ketocaprylate	-0.04152	0.00342606	1.57451e-33	1.84727e-25
2	rs2001490	73928098	G	C	0.358264	N-acetylleucine	0.0673694	0.00453826	3.05931e-49	3.58929e-41
2	rs2421674	73955432	A	G	0.342321	2-hydroxyoctanoate	-0.0266461	0.00330571	8.60419e-16	1.00947e-07
2	rs2421674	73955432	A	G	0.342321	N-acetyltyrosine	0.0990666	0.0045548	3.7224e-102	4.36725e-94
2	rs2421674	73955432	A	G	0.342321	N-acetylglutamine	0.0976945	0.00552712	1.0459e-68	1.22709e-60
2	rs2421674	73955432	A	G	0.342321	N-acetylphenylalanine	0.0581106	0.00266591	1.38548e-102	1.62549e-94
2	rs2421674	73955432	A	G	0.342321	N-acetylarginine	0.106722	0.00260091	0	0
2	rs2421674	73955432	A	G	0.342321	N-acetylcitrulline	0.225388	0.00642992	8.98317e-252	1.05394e-243
2	rs2421674	73955432	A	G	0.342321	N-acetyl-3-methylhistidine*	0.129926	0.00879706	9.09663e-49	1.06725e-40
2	rs2421674	73955432	A	G	0.342321	alliin	-0.194506	0.0114994	3.64639e-63	4.27807e-55
2	rs2421674	73955432	A	G	0.342321	2-aminooctanoate	-0.091221	0.00415067	3.30986e-104	3.88324e-96
2	rs2421674	73955432	A	G	0.342321	N-acetyl-1-methylhistidine*	0.191041	0.00669704	4.08837e-171	4.79662e-163
2	rs2421674	73955432	A	G	0.342321	N-delta-acetylornithine	-0.133294	0.00364752	5.77855e-272	6.7796e-264
2	rs2421674	73955432	A	G	0.342321	methionine sulfone	-0.0505018	0.00272815	4.70415e-75	5.51908e-67
2	rs2421674	73955432	A	G	0.342321	N-acetylkynurenine (2)	0.146816	0.00718337	1.05279e-90	1.23517e-82
2	rs2421674	73955432	A	G	0.342321	N-acetyl-2-aminooctanoate*	0.0658054	0.00356053	7.95079e-75	9.32815e-67
2	rs2421674	73955432	A	G	0.342321	N2-acetyl,N6,N6-dimethyllysine	0.183994	0.00803235	8.84251e-113	1.03743e-104
2	rs2421674	73955432	A	G	0.342321	N2-acetyl,N6-methyllysine	0.239292	0.0078736	8.01398e-193	9.40229e-185
2	rs2421674	73955432	A	G	0.342321	2-ketocaprylate	-0.0396235	0.00344286	1.98367e-30	2.32731e-22
2	rs2421674	73955432	A	G	0.342321	N-acetylleucine	0.0657496	0.00454462	6.85949e-47	8.0478e-39
2	rs4514898	73966271	C	T	0.056433	N-acetyltyrosine	0.117278	0.00953512	1.76512e-34	2.0709e-26
2	rs4514898	73966271	C	T	0.056433	N-acetylglutamine	0.128732	0.0114915	6.26977e-29	7.35592e-21
2	rs4514898	73966271	C	T	0.056433	N-acetylphenylalanine	0.0713539	0.00558031	4.20951e-37	4.93875e-29
2	rs4514898	73966271	C	T	0.056433	N-acetylarginine	0.128632	0.00568056	2.4405e-110	2.86328e-102
2	rs4514898	73966271	C	T	0.056433	N-acetylcitrulline	0.296892	0.013776	2.1654e-100	2.54052e-92
2	rs4514898	73966271	C	T	0.056433	N-acetyl-3-methylhistidine*	0.166159	0.0182324	9.7815e-20	1.1476e-11
2	rs4514898	73966271	C	T	0.056433	alliin	-0.214485	0.0239282	3.79616e-19	4.45379e-11
2	rs4514898	73966271	C	T	0.056433	2-aminooctanoate	-0.113666	0.00868215	8.54808e-39	1.00289e-30
2	rs4514898	73966271	C	T	0.056433	N-acetyl-1-methylhistidine*	0.246661	0.0141755	1.10552e-66	1.29704e-58
2	rs4514898	73966271	C	T	0.056433	N-delta-acetylornithine	-0.159886	0.00787625	1.53583e-89	1.80189e-81
2	rs4514898	73966271	C	T	0.056433	methionine sulfone	-0.0599981	0.00568397	6.86815e-26	8.05796e-18
2	rs4514898	73966271	C	T	0.056433	N-acetylkynurenine (2)	0.195366	0.0149948	1.92475e-38	2.25818e-30
2	rs4514898	73966271	C	T	0.056433	N-acetyl-2-aminooctanoate*	0.0808781	0.00742552	1.89752e-27	2.22624e-19
2	rs4514898	73966271	C	T	0.056433	N2-acetyl,N6,N6-dimethyllysine	0.244235	0.0168252	3.43023e-47	4.02447e-39
2	rs4514898	73966271	C	T	0.056433	N2-acetyl,N6-methyllysine	0.312883	0.0167203	1.25246e-76	1.46943e-68
2	rs4514898	73966271	C	T	0.056433	2-ketocaprylate	-0.0517004	0.00711279	3.94641e-13	4.63007e-05
2	rs4514898	73966271	C	T	0.056433	N-acetylleucine	0.0790545	0.00943182	6.03665e-17	7.08241e-09
2	rs2272051	74007136	C	T	0.339331	2-hydroxyoctanoate	-0.0259718	0.00330235	4.14705e-15	4.86547e-07
2	rs2272051	74007136	C	T	0.339331	N-acetyltyrosine	0.09844	0.00454487	2.34879e-101	2.75568e-93
2	rs2272051	74007136	C	T	0.339331	N-acetylglutamine	0.0973185	0.0055259	3.10094e-68	3.63813e-60
2	rs2272051	74007136	C	T	0.339331	N-acetylphenylalanine	0.0584607	0.00266238	4.8523e-104	5.69289e-96
2	rs2272051	74007136	C	T	0.339331	N-acetylarginine	0.106701	0.00260151	0	0
2	rs2272051	74007136	C	T	0.339331	N-acetylcitrulline	0.225511	0.00643348	8.01501e-252	9.40349e-244
2	rs2272051	74007136	C	T	0.339331	N-acetyl-3-methylhistidine*	0.130348	0.00879684	4.49369e-49	5.27216e-41
2	rs2272051	74007136	C	T	0.339331	alliin	-0.1949	0.0115015	2.17076e-63	2.54681e-55
2	rs2272051	74007136	C	T	0.339331	2-aminooctanoate	-0.0916585	0.00415017	3.38396e-105	3.97018e-97
2	rs2272051	74007136	C	T	0.339331	N-acetyl-1-methylhistidine*	0.192568	0.00669516	7.97113e-174	9.35201e-166
2	rs2272051	74007136	C	T	0.339331	N-delta-acetylornithine	-0.133269	0.00365202	2.57822e-271	3.02486e-263
2	rs2272051	74007136	C	T	0.339331	methionine sulfone	-0.0499742	0.00273189	2.2526e-73	2.64283e-65
2	rs2272051	74007136	C	T	0.339331	N-acetylkynurenine (2)	0.147801	0.00717977	5.74031e-92	6.73474e-84
2	rs2272051	74007136	C	T	0.339331	N-acetyl-2-aminooctanoate*	0.0646476	0.00356681	4.3336e-72	5.08433e-64
2	rs2272051	74007136	C	T	0.339331	N2-acetyl,N6,N6-dimethyllysine	0.182568	0.00803334	4.21549e-111	4.94576e-103
2	rs2272051	74007136	C	T	0.339331	N2-acetyl,N6-methyllysine	0.238293	0.00788009	4.81122e-191	5.64469e-183
2	rs2272051	74007136	C	T	0.339331	2-ketocaprylate	-0.0396648	0.00343897	1.48775e-30	1.74548e-22
2	rs2272051	74007136	C	T	0.339331	N-acetylleucine	0.0643717	0.00454708	5.38682e-45	6.32001e-37
2	rs10193032	74051612	C	T	0.299272	2-hydroxyoctanoate	-0.0242343	0.00345272	2.40509e-12	0.000282174
2	rs10193032	74051612	C	T	0.299272	N-acetyltyrosine	0.0687054	0.00482824	1.94676e-45	2.28401e-37
2	rs10193032	74051612	C	T	0.299272	N-acetylglutamine	0.0658273	0.00583209	2.43878e-29	2.86126e-21
2	rs10193032	74051612	C	T	0.299272	N-acetylphenylalanine	0.0367499	0.00282988	3.32854e-38	3.90516e-30
2	rs10193032	74051612	C	T	0.299272	N-acetylarginine	0.0740267	0.00286064	2.8566e-142	3.35146e-134
2	rs10193032	74051612	C	T	0.299272	N-acetylcitrulline	0.155665	0.00698346	4.60211e-107	5.39936e-99
2	rs10193032	74051612	C	T	0.299272	N-acetyl-3-methylhistidine*	0.0891522	0.009245	6.76594e-22	7.93804e-14
2	rs10193032	74051612	C	T	0.299272	alliin	-0.136835	0.0121013	1.93963e-29	2.27564e-21
2	rs10193032	74051612	C	T	0.299272	2-aminooctanoate	-0.0710783	0.00438945	4.03955e-58	4.73934e-50
2	rs10193032	74051612	C	T	0.299272	N-acetyl-1-methylhistidine*	0.136405	0.00716721	3.8223e-79	4.48446e-71
2	rs10193032	74051612	C	T	0.299272	N-delta-acetylornithine	-0.0972688	0.00395894	6.66631e-129	7.82115e-121
2	rs10193032	74051612	C	T	0.299272	methionine sulfone	-0.0364576	0.00287822	1.90553e-36	2.23564e-28
2	rs10193032	74051612	C	T	0.299272	N-acetylkynurenine (2)	0.0965025	0.00761452	1.75118e-36	2.05455e-28
2	rs10193032	74051612	C	T	0.299272	N-acetyl-2-aminooctanoate*	0.03816	0.00376949	5.91871e-24	6.94404e-16
2	rs10193032	74051612	C	T	0.299272	N2-acetyl,N6,N6-dimethyllysine	0.125793	0.00852322	1.0561e-48	1.23905e-40
2	rs10193032	74051612	C	T	0.299272	N2-acetyl,N6-methyllysine	0.165563	0.00847452	3.30436e-83	3.87679e-75
2	rs10193032	74051612	C	T	0.299272	2-ketocaprylate	-0.0351318	0.00360086	2.25719e-22	2.64822e-14
2	rs10193032	74051612	C	T	0.299272	N-acetylleucine	0.045291	0.00478052	3.41123e-21	4.00218e-13
2	rs4852983	74058894	G	T	0.318869	2-hydroxyoctanoate	-0.0220156	0.00337679	7.4413e-11	0.0087304
2	rs4852983	74058894	G	T	0.318869	N-acetyltyrosine	0.0755878	0.00468619	1.08743e-57	1.27581e-49
2	rs4852983	74058894	G	T	0.318869	N-acetylglutamine	0.0784881	0.0056698	4.02645e-43	4.72397e-35
2	rs4852983	74058894	G	T	0.318869	N-acetylphenylalanine	0.0462588	0.00274825	1.39869e-62	1.64099e-54
2	rs4852983	74058894	G	T	0.318869	N-acetylarginine	0.0814038	0.00276597	1.60932e-181	1.88811e-173
2	rs4852983	74058894	G	T	0.318869	N-acetylcitrulline	0.17419	0.00676454	5.93685e-141	6.96532e-133
2	rs4852983	74058894	G	T	0.318869	N-acetyl-3-methylhistidine*	0.0982491	0.00903084	2.17614e-27	2.55312e-19
2	rs4852983	74058894	G	T	0.318869	alliin	-0.140252	0.0118366	3.85787e-32	4.52619e-24
2	rs4852983	74058894	G	T	0.318869	2-aminooctanoate	-0.0712949	0.00428605	3.49958e-61	4.10583e-53
2	rs4852983	74058894	G	T	0.318869	N-acetyl-1-methylhistidine*	0.145525	0.00697676	2.61001e-94	3.06216e-86
2	rs4852983	74058894	G	T	0.318869	N-delta-acetylornithine	-0.0978234	0.00386193	1.30323e-136	1.529e-128
2	rs4852983	74058894	G	T	0.318869	methionine sulfone	-0.034944	0.00281331	4.00577e-35	4.69971e-27
2	rs4852983	74058894	G	T	0.318869	N-acetylkynurenine (2)	0.115173	0.00741266	1.02822e-53	1.20634e-45
2	rs4852983	74058894	G	T	0.318869	N-acetyl-2-aminooctanoate*	0.0441486	0.00367791	6.20187e-33	7.27625e-25
2	rs4852983	74058894	G	T	0.318869	N2-acetyl,N6,N6-dimethyllysine	0.135102	0.00832484	2.28813e-58	2.68452e-50
2	rs4852983	74058894	G	T	0.318869	N2-acetyl,N6-methyllysine	0.173165	0.00825692	2.70748e-95	3.17651e-87
2	rs4852983	74058894	G	T	0.318869	2-ketocaprylate	-0.0351628	0.00351991	2.26342e-23	2.65552e-15
2	rs4852983	74058894	G	T	0.318869	N-acetylleucine	0.0499336	0.00466655	1.48631e-26	1.74379e-18
2	rs7594485	74070186	C	T	0.277682	2-hydroxyoctanoate	-0.024293	0.00351783	5.3482e-12	0.00062747
2	rs7594485	74070186	C	T	0.277682	N-acetyltyrosine	0.0848664	0.00487848	1.19069e-66	1.39696e-58
2	rs7594485	74070186	C	T	0.277682	N-acetylglutamine	0.0983481	0.00589307	1.43936e-61	1.68871e-53
2	rs7594485	74070186	C	T	0.277682	N-acetylphenylalanine	0.0543257	0.00285664	4.92561e-79	5.7789e-71
2	rs7594485	74070186	C	T	0.277682	N-acetylarginine	0.09345	0.00285606	1.66314e-221	1.95125e-213
2	rs7594485	74070186	C	T	0.277682	N-acetylcitrulline	0.208472	0.00697235	4.97477e-187	5.83658e-179
2	rs7594485	74070186	C	T	0.277682	N-acetyl-3-methylhistidine*	0.120491	0.00939544	2.61083e-37	3.06312e-29
2	rs7594485	74070186	C	T	0.277682	alliin	-0.158673	0.0123266	1.4221e-37	1.66846e-29
2	rs7594485	74070186	C	T	0.277682	2-aminooctanoate	-0.0804889	0.0044593	1.60672e-71	1.88506e-63
2	rs7594485	74070186	C	T	0.277682	N-acetyl-1-methylhistidine*	0.168672	0.00723428	1.1427e-116	1.34066e-108
2	rs7594485	74070186	C	T	0.277682	N-delta-acetylornithine	-0.111042	0.00399984	1.4243e-162	1.67104e-154
2	rs7594485	74070186	C	T	0.277682	methionine sulfone	-0.0414531	0.00292825	5.41095e-45	6.34832e-37
2	rs7594485	74070186	C	T	0.277682	N-acetylkynurenine (2)	0.140784	0.00769158	1.85748e-73	2.17926e-65
2	rs7594485	74070186	C	T	0.277682	N-acetyl-2-aminooctanoate*	0.0560994	0.00382199	3.37064e-48	3.95455e-40
2	rs7594485	74070186	C	T	0.277682	N2-acetyl,N6,N6-dimethyllysine	0.159953	0.00864113	4.69047e-75	5.50303e-67
2	rs7594485	74070186	C	T	0.277682	N2-acetyl,N6-methyllysine	0.20514	0.00855416	4.21587e-123	4.94621e-115
2	rs7594485	74070186	C	T	0.277682	2-ketocaprylate	-0.0384997	0.00366826	1.29235e-25	1.51623e-17
2	rs7594485	74070186	C	T	0.277682	N-acetylleucine	0.0608686	0.0048578	1.04167e-35	1.22212e-27
2	rs6726010	74091327	T	C	0.330348	2-hydroxyoctanoate	-0.0214567	0.0033429	1.44772e-10	0.0169852
2	rs6726010	74091327	T	C	0.330348	N-acetyltyrosine	0.0699199	0.00466374	3.52054e-50	4.13042e-42
2	rs6726010	74091327	T	C	0.330348	N-acetylglutamine	0.0720319	0.00563142	3.991e-37	4.68238e-29
2	rs6726010	74091327	T	C	0.330348	N-acetylphenylalanine	0.0436498	0.00272829	8.47269e-57	9.94046e-49
2	rs6726010	74091327	T	C	0.330348	N-acetylarginine	0.0763673	0.00275383	3.22501e-162	3.7837e-154
2	rs6726010	74091327	T	C	0.330348	N-acetylcitrulline	0.161323	0.00673316	7.08923e-123	8.31734e-115
2	rs6726010	74091327	T	C	0.330348	N-acetyl-3-methylhistidine*	0.0898523	0.0089507	1.38907e-23	1.62971e-15
2	rs6726010	74091327	T	C	0.330348	alliin	-0.129685	0.0117231	2.95618e-28	3.4683e-20
2	rs6726010	74091327	T	C	0.330348	2-aminooctanoate	-0.0671968	0.00424848	1.43365e-55	1.68201e-47
2	rs6726010	74091327	T	C	0.330348	N-acetyl-1-methylhistidine*	0.138792	0.00691797	1.51944e-87	1.78266e-79
2	rs6726010	74091327	T	C	0.330348	N-delta-acetylornithine	-0.0926468	0.00383735	1.11099e-124	1.30345e-116
2	rs6726010	74091327	T	C	0.330348	methionine sulfone	-0.0333162	0.00278752	1.1475e-32	1.34629e-24
2	rs6726010	74091327	T	C	0.330348	N-acetylkynurenine (2)	0.109917	0.00734686	5.55554e-50	6.51796e-42
2	rs6726010	74091327	T	C	0.330348	N-acetyl-2-aminooctanoate*	0.0416309	0.00364676	5.71333e-30	6.70308e-22
2	rs6726010	74091327	T	C	0.330348	N2-acetyl,N6,N6-dimethyllysine	0.12635	0.00824799	2.77725e-52	3.25837e-44
2	rs6726010	74091327	T	C	0.330348	N2-acetyl,N6-methyllysine	0.162721	0.00820385	1.18438e-85	1.38956e-77
2	rs6726010	74091327	T	C	0.330348	2-ketocaprylate	-0.0332434	0.00348667	1.92185e-21	2.25478e-13
2	rs6726010	74091327	T	C	0.330348	N-acetylleucine	0.0476527	0.00462488	9.44425e-25	1.10803e-16
2	rs11126419	74092119	C	T	0.0846774	N-acetyltyrosine	0.0928442	0.00784505	4.55567e-32	5.34487e-24
2	rs11126419	74092119	C	T	0.0846774	N-acetylglutamine	0.108202	0.00943155	3.00286e-30	3.52306e-22
2	rs11126419	74092119	C	T	0.0846774	N-acetylphenylalanine	0.0650096	0.00457543	2.61798e-45	3.07151e-37
2	rs11126419	74092119	C	T	0.0846774	N-acetylarginine	0.105756	0.00467054	2.48492e-110	2.9154e-102
2	rs11126419	74092119	C	T	0.0846774	N-acetylcitrulline	0.23607	0.0113401	5.87126e-94	6.88837e-86
2	rs11126419	74092119	C	T	0.0846774	N-acetyl-3-methylhistidine*	0.137956	0.0149899	4.28439e-20	5.0266e-12
2	rs11126419	74092119	C	T	0.0846774	alliin	-0.190803	0.0196385	3.35177e-22	3.93242e-14
2	rs11126419	74092119	C	T	0.0846774	2-aminooctanoate	-0.0770762	0.00716858	8.56179e-27	1.0045e-18
2	rs11126419	74092119	C	T	0.0846774	N-acetyl-1-methylhistidine*	0.186639	0.0116706	9.34739e-57	1.09667e-48
2	rs11126419	74092119	C	T	0.0846774	N-delta-acetylornithine	-0.125397	0.00649497	2.37541e-81	2.78692e-73
2	rs11126419	74092119	C	T	0.0846774	methionine sulfone	-0.0482723	0.00467296	7.17781e-25	8.42126e-17
2	rs11126419	74092119	C	T	0.0846774	N-acetylkynurenine (2)	0.166005	0.0123104	4.9662e-41	5.82652e-33
2	rs11126419	74092119	C	T	0.0846774	N-acetyl-2-aminooctanoate*	0.0760674	0.0060898	1.69005e-35	1.98283e-27
2	rs11126419	74092119	C	T	0.0846774	N2-acetyl,N6,N6-dimethyllysine	0.164857	0.0138698	2.49161e-32	2.92325e-24
2	rs11126419	74092119	C	T	0.0846774	N2-acetyl,N6-methyllysine	0.226854	0.0138085	9.5074e-60	1.11544e-51
2	rs11126419	74092119	C	T	0.0846774	N-acetylleucine	0.0713079	0.00774899	4.32778e-20	5.0775e-12
2	rs1653259	74099562	G	A	0.0727785	N-acetylarginine	-0.035941	0.00525259	8.31924e-12	0.000976043
2	rs744683	74103186	C	G	0.456391	N-acetyltyrosine	0.0512378	0.00446279	2.71922e-30	3.19029e-22
2	rs744683	74103186	C	G	0.456391	N-acetylglutamine	0.0614522	0.00536375	3.58033e-30	4.20057e-22
2	rs744683	74103186	C	G	0.456391	N-acetylphenylalanine	0.0373007	0.00260273	4.68291e-46	5.49416e-38
2	rs744683	74103186	C	G	0.456391	N-acetylarginine	0.0581937	0.00266241	3.93101e-103	4.612e-95
2	rs744683	74103186	C	G	0.456391	N-acetylcitrulline	0.13621	0.00645135	1.58851e-96	1.8637e-88
2	rs744683	74103186	C	G	0.456391	N-acetyl-3-methylhistidine*	0.0758201	0.00852408	7.03681e-19	8.25583e-11
2	rs744683	74103186	C	G	0.456391	alliin	-0.100002	0.0111861	4.70402e-19	5.51892e-11
2	rs744683	74103186	C	G	0.456391	2-aminooctanoate	-0.0532034	0.00406648	9.54152e-39	1.11944e-30
2	rs744683	74103186	C	G	0.456391	N-acetyl-1-methylhistidine*	0.102842	0.00664245	2.35886e-53	2.7675e-45
2	rs744683	74103186	C	G	0.456391	N-delta-acetylornithine	-0.0756388	0.0036842	1.70066e-91	1.99527e-83
2	rs744683	74103186	C	G	0.456391	methionine sulfone	-0.0298831	0.00265463	3.41338e-29	4.0047e-21
2	rs744683	74103186	C	G	0.456391	N-acetylkynurenine (2)	0.0967139	0.00700619	6.85125e-43	8.03813e-35
2	rs744683	74103186	C	G	0.456391	N-acetyl-2-aminooctanoate*	0.0383789	0.0034717	3.21002e-28	3.76611e-20
2	rs744683	74103186	C	G	0.456391	N2-acetyl,N6,N6-dimethyllysine	0.10106	0.00788663	2.97866e-37	3.49467e-29
2	rs744683	74103186	C	G	0.456391	N2-acetyl,N6-methyllysine	0.131775	0.00785018	2.95698e-62	3.46923e-54
2	rs744683	74103186	C	G	0.456391	2-ketocaprylate	-0.0226445	0.00332766	1.07809e-11	0.00126485
2	rs744683	74103186	C	G	0.456391	N-acetylleucine	0.0420141	0.00440481	1.85179e-21	2.17259e-13
2	rs10496731	135597628	T	G	0.429157	quinolinate	-0.0213534	0.00305317	2.87327e-12	0.000337102
2	rs56383182	135608211	A	G	0.423304	quinolinate	-0.0223787	0.00306876	3.31288e-13	3.88679e-05
2	rs41449851	135675767	T	C	0.213272	quinolinate	-0.0249459	0.00368217	1.32731e-11	0.00155725
2	rs10198975	135697797	G	T	0.249048	quinolinate	-0.0237386	0.00349449	1.16963e-11	0.00137225
2	rs9013	143798189	A	G	0.18009	N-formylanthranilic acid	0.0456978	0.00550403	1.17204e-16	1.37508e-08
2	rs55754655	201526330	A	G	0.135291	7-methylguanine	-0.0141829	0.00189923	8.95125e-14	1.05019e-05
2	rs55754655	201526330	A	G	0.135291	hydantoin-5-propionate	0.0401279	0.0063597	2.93248e-10	0.0344049
2	rs79675564	211286896	C	A	0.0763865	N-acetylglycine	0.0432233	0.00685089	2.94336e-10	0.0345325
2	rs79675564	211286896	C	A	0.0763865	glycine	0.020701	0.00320625	1.12943e-10	0.0132509
2	rs41272663	211302627	C	A	0.26502	N-acetylglycine	-0.0295866	0.00410285	6.01355e-13	7.05531e-05
2	rs41272663	211302627	C	A	0.26502	cis-3,4-methyleneheptanoylglycine	-0.0318099	0.00459313	4.65497e-12	0.000546138
2	rs41272663	211302627	C	A	0.26502	glycine	-0.0145628	0.00191916	3.58396e-14	4.20483e-06
2	rs4309518	211454133	G	A	0.468805	glycine	-0.011766	0.00172168	8.82121e-12	0.00103494
2	rs12468557	211495587	C	T	0.37012	N-acetylglycine	-0.0263347	0.00380725	4.94217e-12	0.000579833
2	rs12468557	211495587	C	T	0.37012	glycine	-0.0145994	0.0017806	2.76805e-16	3.24757e-08
2	rs1047891	211540507	C	A	0.30699	homoarginine	-0.043262	0.00252531	1.00836e-64	1.18304e-56
2	rs1047891	211540507	C	A	0.30699	N-acetylglycine	0.0966183	0.0038653	3.35035e-133	3.93075e-125
2	rs1047891	211540507	C	A	0.30699	propionylglycine	0.132971	0.00687325	1.15564e-81	1.35584e-73
2	rs1047891	211540507	C	A	0.30699	gamma-glutamylglycine	0.071592	0.00297102	3.19188e-124	3.74483e-116
2	rs1047891	211540507	C	A	0.30699	glutamine_degradant*	-0.0408715	0.00369594	3.08435e-28	3.61867e-20
2	rs1047891	211540507	C	A	0.30699	glutarylcarnitine (C5-DC)	-0.0180816	0.00277844	8.04802e-11	0.00944222
2	rs1047891	211540507	C	A	0.30699	cinnamoylglycine	0.116551	0.010639	9.56219e-28	1.12187e-19
2	rs1047891	211540507	C	A	0.30699	2R,3R-dihydroxybutyrate	-0.0226685	0.00256373	1.12582e-18	1.32085e-10
2	rs1047891	211540507	C	A	0.30699	3-methylglutaconate	0.0751592	0.00338582	3.20778e-106	3.76348e-98
2	rs1047891	211540507	C	A	0.30699	N-palmitoylglycine	0.0404234	0.00275623	4.01018e-48	4.70489e-40
2	rs1047891	211540507	C	A	0.30699	3-methylglutarylcarnitine (2)	0.0986886	0.00472684	1.76843e-94	2.07478e-86
2	rs1047891	211540507	C	A	0.30699	3-hydroxybutyroylglycine**	0.105471	0.00522038	9.98408e-89	1.17137e-80
2	rs1047891	211540507	C	A	0.30699	cis-3,4-methyleneheptanoylglycine	0.0986616	0.00434752	8.57295e-111	1.00581e-102
2	rs1047891	211540507	C	A	0.30699	creatine	0.0424479	0.00314649	4.62467e-41	5.42583e-33
2	rs1047891	211540507	C	A	0.30699	glycine	0.0679999	0.00172573	1.97218000000192e-312	2.31383e-304
2	rs1047891	211540507	C	A	0.30699	serine	0.0193761	0.00173411	8.65842e-29	1.01584e-20
2	rs1047891	211540507	C	A	0.30699	threonine	-0.0116282	0.00168858	6.12326e-12	0.000718403
2	rs1047891	211540507	C	A	0.30699	betaine	-0.0144077	0.0016074	3.80983e-19	4.46983e-11
2	rs12613336	211569399	T	C	0.208555	homoarginine	-0.030062	0.00290979	7.09502e-25	8.32413e-17
2	rs12613336	211569399	T	C	0.208555	N-acetylglycine	0.0707153	0.00449912	6.58866e-55	7.73005e-47
2	rs12613336	211569399	T	C	0.208555	propionylglycine	0.0939307	0.00793559	4.46468e-32	5.23812e-24
2	rs12613336	211569399	T	C	0.208555	gamma-glutamylglycine	0.0510903	0.00345526	7.10243e-49	8.33282e-41
2	rs12613336	211569399	T	C	0.208555	glutamine_degradant*	-0.0284944	0.00423882	1.9031e-11	0.00223278
2	rs12613336	211569399	T	C	0.208555	cinnamoylglycine	0.086702	0.0121861	1.2099e-12	0.00014195
2	rs12613336	211569399	T	C	0.208555	3-methylglutaconate	0.0487678	0.00394339	7.77237e-35	9.11882e-27
2	rs12613336	211569399	T	C	0.208555	N-palmitoylglycine	0.0285227	0.00316909	2.73261e-19	3.20599e-11
2	rs12613336	211569399	T	C	0.208555	3-methylglutarylcarnitine (2)	0.0650511	0.00548589	3.47901e-32	4.0817e-24
2	rs12613336	211569399	T	C	0.208555	3-hydroxybutyroylglycine**	0.0751779	0.00603473	2.55776e-35	3.00085e-27
2	rs12613336	211569399	T	C	0.208555	cis-3,4-methyleneheptanoylglycine	0.0683085	0.00504508	2.40772e-41	2.82482e-33
2	rs12613336	211569399	T	C	0.208555	creatine	0.0332073	0.00360662	4.13266e-20	4.84858e-12
2	rs12613336	211569399	T	C	0.208555	glycine	0.0467219	0.00207695	5.97632e-109	7.01163e-101
2	rs12613336	211569399	T	C	0.208555	serine	0.0145467	0.00198523	2.55714e-13	3.00013e-05
2	rs7574001	211569685	T	C	0.116622	N-acetylglycine	-0.0382086	0.00572764	2.69979e-11	0.00316749
2	rs7574001	211569685	T	C	0.116622	glycine	-0.0229712	0.00267477	1.04007e-17	1.22025e-09
2	rs2193616	211573706	A	C	0.372997	homoarginine	0.0207721	0.00243941	1.94238e-17	2.27887e-09
2	rs2193616	211573706	A	C	0.372997	N-acetylglycine	-0.0430254	0.00378891	1.12753e-29	1.32286e-21
2	rs2193616	211573706	A	C	0.372997	propionylglycine	-0.0609706	0.00666627	7.24784e-20	8.50342e-12
2	rs2193616	211573706	A	C	0.372997	gamma-glutamylglycine	-0.0318112	0.00290914	1.18966e-27	1.39575e-19
2	rs2193616	211573706	A	C	0.372997	3-methylglutaconate	-0.0291636	0.00331087	1.51529e-18	1.77779e-10
2	rs2193616	211573706	A	C	0.372997	N-palmitoylglycine	-0.0219588	0.00265119	1.3849e-16	1.62481e-08
2	rs2193616	211573706	A	C	0.372997	3-methylglutarylcarnitine (2)	-0.0405607	0.00460743	1.58537e-18	1.86001e-10
2	rs2193616	211573706	A	C	0.372997	3-hydroxybutyroylglycine**	-0.0478226	0.00507287	5.31357e-21	6.23407e-13
2	rs2193616	211573706	A	C	0.372997	cis-3,4-methyleneheptanoylglycine	-0.0415169	0.00424961	1.98564e-22	2.32962e-14
2	rs2193616	211573706	A	C	0.372997	glycine	-0.0299862	0.00175937	4.29923e-64	5.04401e-56
2	rs12998879	211583332	A	G	0.372067	homoarginine	0.0207007	0.00244604	3.03494e-17	3.5607e-09
2	rs12998879	211583332	A	G	0.372067	N-acetylglycine	-0.0422282	0.0037999	1.69227e-28	1.98543e-20
2	rs12998879	211583332	A	G	0.372067	propionylglycine	-0.0600322	0.00668323	3.20661e-19	3.76211e-11
2	rs12998879	211583332	A	G	0.372067	gamma-glutamylglycine	-0.0321308	0.00291747	5.06527e-28	5.94275e-20
2	rs12998879	211583332	A	G	0.372067	3-methylglutaconate	-0.0298279	0.00332019	3.1691e-19	3.7181e-11
2	rs12998879	211583332	A	G	0.372067	N-palmitoylglycine	-0.02202	0.0026614	1.4902e-16	1.74836e-08
2	rs12998879	211583332	A	G	0.372067	3-methylglutarylcarnitine (2)	-0.0418403	0.00462455	1.78339e-19	2.09234e-11
2	rs12998879	211583332	A	G	0.372067	3-hydroxybutyroylglycine**	-0.048928	0.00508138	7.77291e-22	9.11945e-14
2	rs12998879	211583332	A	G	0.372067	cis-3,4-methyleneheptanoylglycine	-0.0416575	0.00425691	1.69507e-22	1.98872e-14
2	rs12998879	211583332	A	G	0.372067	glycine	-0.0300993	0.00176263	2.51635e-64	2.95227e-56
2	rs2216405	211616894	A	G	0.176399	homoarginine	-0.0336918	0.00307679	1.00687e-27	1.1813e-19
2	rs2216405	211616894	A	G	0.176399	N-acetylglycine	0.076702	0.00476406	1.73563e-57	2.0363e-49
2	rs2216405	211616894	A	G	0.176399	propionylglycine	0.10104	0.00840703	5.20361e-33	6.10506e-25
2	rs2216405	211616894	A	G	0.176399	gamma-glutamylglycine	0.0566311	0.00365851	2.47719e-53	2.90633e-45
2	rs2216405	211616894	A	G	0.176399	glutamine_degradant*	-0.0325478	0.00448816	4.46299e-13	5.23614e-05
2	rs2216405	211616894	A	G	0.176399	cinnamoylglycine	0.091869	0.0129058	1.17904e-12	0.000138329
2	rs2216405	211616894	A	G	0.176399	2R,3R-dihydroxybutyrate	-0.0194167	0.00310263	4.08081e-10	0.0478775
2	rs2216405	211616894	A	G	0.176399	3-methylglutaconate	0.0570929	0.00416673	2.72267e-42	3.19433e-34
2	rs2216405	211616894	A	G	0.176399	N-palmitoylglycine	0.0338219	0.00335534	9.15769e-24	1.07441e-15
2	rs2216405	211616894	A	G	0.176399	3-methylglutarylcarnitine (2)	0.0766776	0.00580263	1.74974e-39	2.05286e-31
2	rs2216405	211616894	A	G	0.176399	3-hydroxybutyroylglycine**	0.0837155	0.00639343	8.3268e-39	9.7693e-31
2	rs2216405	211616894	A	G	0.176399	cis-3,4-methyleneheptanoylglycine	0.0809939	0.00533876	2.51454e-51	2.95015e-43
2	rs2216405	211616894	A	G	0.176399	creatine	0.0364974	0.00382116	1.63349e-21	1.91647e-13
2	rs2216405	211616894	A	G	0.176399	glycine	0.0527896	0.00219117	3.51421e-124	4.123e-116
2	rs2216405	211616894	A	G	0.176399	serine	0.0147977	0.00210598	2.27799e-12	0.000267262
2	rs2216405	211616894	A	G	0.176399	betaine	-0.013623	0.00194477	2.65508e-12	0.000311503
2	rs11901633	211659882	T	C	0.198172	N-acetylglycine	0.0305386	0.00460398	3.48494e-11	0.00408866
2	rs11901633	211659882	T	C	0.198172	3-methylglutaconate	0.0328727	0.00399954	2.34773e-16	2.75444e-08
2	rs11901633	211659882	T	C	0.198172	3-methylglutarylcarnitine (2)	0.0373906	0.00558073	2.21557e-11	0.00259939
2	rs11901633	211659882	T	C	0.198172	glycine	0.0235269	0.00214721	9.37344e-28	1.09973e-19
2	rs986294	211671984	G	A	0.249481	homoarginine	-0.0192986	0.00270859	1.12449e-12	0.000131929
2	rs986294	211671984	G	A	0.249481	N-acetylglycine	0.0502841	0.0041975	8.26483e-33	9.69659e-25
2	rs986294	211671984	G	A	0.249481	propionylglycine	0.066599	0.00738947	2.4416e-19	2.86457e-11
2	rs986294	211671984	G	A	0.249481	gamma-glutamylglycine	0.036192	0.0032233	4.70478e-29	5.51981e-21
2	rs986294	211671984	G	A	0.249481	3-methylglutaconate	0.0332089	0.00367159	1.82545e-19	2.14168e-11
2	rs986294	211671984	G	A	0.249481	N-palmitoylglycine	0.0222738	0.00294477	4.31327e-14	5.06048e-06
2	rs986294	211671984	G	A	0.249481	3-methylglutarylcarnitine (2)	0.0422434	0.00511011	1.58227e-16	1.85638e-08
2	rs986294	211671984	G	A	0.249481	3-hydroxybutyroylglycine**	0.0570711	0.00561573	3.9725e-24	4.66068e-16
2	rs986294	211671984	G	A	0.249481	cis-3,4-methyleneheptanoylglycine	0.0538924	0.00469843	3.07572e-30	3.60854e-22
2	rs986294	211671984	G	A	0.249481	creatine	0.0261938	0.00335127	6.08814e-15	7.14282e-07
2	rs986294	211671984	G	A	0.249481	glycine	0.034338	0.00194871	2.63644e-68	3.09316e-60
2	rs17678015	211739710	T	C	0.269667	homoarginine	-0.0165242	0.00264091	4.11138e-10	0.0482362
2	rs17678015	211739710	T	C	0.269667	N-acetylglycine	0.0398078	0.00410576	4.08202e-22	4.78917e-14
2	rs17678015	211739710	T	C	0.269667	propionylglycine	0.0556808	0.007194	1.10736e-14	1.29919e-06
2	rs17678015	211739710	T	C	0.269667	gamma-glutamylglycine	0.028511	0.00314999	1.72479e-19	2.02358e-11
2	rs17678015	211739710	T	C	0.269667	3-methylglutaconate	0.026463	0.00358064	1.59839e-13	1.87529e-05
2	rs17678015	211739710	T	C	0.269667	3-hydroxybutyroylglycine**	0.0381354	0.00548672	3.90456e-12	0.000458097
2	rs17678015	211739710	T	C	0.269667	cis-3,4-methyleneheptanoylglycine	0.0329057	0.00460008	9.16371e-13	0.000107512
2	rs17678015	211739710	T	C	0.269667	glycine	0.0288527	0.00190808	5.2631e-51	6.17486e-43
2	rs4455102	211808697	A	G	0.337369	homoarginine	-0.0165969	0.00248843	2.72371e-11	0.00319555
2	rs4455102	211808697	A	G	0.337369	N-acetylglycine	0.0373556	0.00386393	5.35024e-22	6.27709e-14
2	rs4455102	211808697	A	G	0.337369	propionylglycine	0.0542391	0.00679124	1.56645e-15	1.83781e-07
2	rs4455102	211808697	A	G	0.337369	gamma-glutamylglycine	0.028427	0.00296458	1.14331e-21	1.34137e-13
2	rs4455102	211808697	A	G	0.337369	3-methylglutaconate	0.030203	0.00337513	4.35213e-19	5.10607e-11
2	rs4455102	211808697	A	G	0.337369	3-methylglutarylcarnitine (2)	0.0359396	0.00470335	2.38254e-14	2.79528e-06
2	rs4455102	211808697	A	G	0.337369	3-hydroxybutyroylglycine**	0.0412934	0.00517742	1.71084e-15	2.00722e-07
2	rs4455102	211808697	A	G	0.337369	cis-3,4-methyleneheptanoylglycine	0.034994	0.00433945	8.36898e-16	9.81878e-08
2	rs4455102	211808697	A	G	0.337369	glycine	0.0273739	0.00179723	1.04107e-51	1.22142e-43
2	rs79639185	211852272	G	A	0.0291878	N-acetylglycine	0.0849439	0.0108817	6.58588e-15	7.72679e-07
2	rs79639185	211852272	G	A	0.0291878	glycine	0.0447866	0.00508841	1.60837e-18	1.887e-10
2	rs1657863	211859726	T	G	0.494867	propionylglycine	-0.0405722	0.00641051	2.59003e-10	0.0303871
2	rs1657863	211859726	T	G	0.494867	glycine	-0.0164501	0.00170687	7.14452e-22	8.3822e-14
2	rs6715026	211891850	T	C	0.351194	glycine	0.013571	0.0017906	3.83985e-14	4.50505e-06
2	rs7592559	216894936	T	C	0.100846	3-methylglutarylcarnitine (2)	-0.0681918	0.00735969	2.41153e-20	2.82929e-12
2	rs10498052	216904399	C	T	0.0964963	3-methylglutarylcarnitine (2)	-0.0659787	0.00750221	1.71364e-18	2.0105e-10
2	rs73998327	234183738	A	G	0.0734343	bilirubin (Z,Z)	0.0375932	0.00484561	9.5959e-15	1.12582e-06
2	rs73998327	234183738	A	G	0.0734343	biliverdin	0.0469601	0.00666564	1.99527e-12	0.000234092
2	rs62192955	234189961	A	G	0.114679	bilirubin (Z,Z)	-0.0254854	0.00396475	1.36128e-10	0.015971
2	rs72976383	234229295	C	T	0.0358541	bilirubin (Z,Z)	0.0427261	0.00676854	2.88122e-10	0.0338035
2	rs78936963	234231401	A	G	0.0258005	bilirubin (E,E)*	0.0864547	0.0121915	1.43171e-12	0.000167973
2	rs78936963	234231401	A	G	0.0258005	bilirubin (E,Z or Z,E)*	0.0776492	0.00942035	1.92955e-16	2.26382e-08
2	rs78936963	234231401	A	G	0.0258005	bilirubin (Z,Z)	0.0751803	0.00789629	2.18276e-21	2.56089e-13
2	rs78936963	234231401	A	G	0.0258005	biliverdin	0.0775102	0.0108921	1.19792e-12	0.000140544
2	rs1441093	234272484	G	A	0.247638	bilirubin (E,Z or Z,E)*	-0.0233652	0.00347446	1.86907e-11	0.00219286
2	rs1441093	234272484	G	A	0.247638	bilirubin (Z,Z)	-0.0222484	0.00291659	2.63171e-14	3.08762e-06
2	rs1441093	234272484	G	A	0.247638	biliverdin	-0.0273882	0.00401698	9.84287e-12	0.0011548
2	rs838705	234273242	A	G	0.385321	bilirubin (E,E)*	-0.0290596	0.00396846	2.64942e-13	3.10839e-05
2	rs838705	234273242	A	G	0.385321	bilirubin (E,Z or Z,E)*	-0.0268703	0.00306307	2.08349e-18	2.44442e-10
2	rs838705	234273242	A	G	0.385321	bilirubin degradation product, C16H18N2O5 (1)**	-0.037274	0.00541793	6.41244e-12	0.00075233
2	rs838705	234273242	A	G	0.385321	bilirubin degradation product, C16H18N2O5 (2)**	-0.0299282	0.00421699	1.37508e-12	0.000161329
2	rs838705	234273242	A	G	0.385321	bilirubin degradation product, C17H18N2O4 (1)**	-0.0313715	0.00394698	2.12974e-15	2.49869e-07
2	rs838705	234273242	A	G	0.385321	bilirubin degradation product, C17H18N2O4 (2)**	-0.0306888	0.00388057	2.92977e-15	3.43731e-07
2	rs838705	234273242	A	G	0.385321	bilirubin degradation product, C17H18N2O4 (3)**	-0.030839	0.00392934	4.71603e-15	5.53301e-07
2	rs838705	234273242	A	G	0.385321	bilirubin degradation product, C16H18N2O5 (3)**	-0.0324063	0.00459352	1.86182e-12	0.000218435
2	rs838705	234273242	A	G	0.385321	bilirubin degradation product, C16H18N2O5 (4)**	-0.0309891	0.00457876	1.39066e-11	0.00163157
2	rs838705	234273242	A	G	0.385321	bilirubin (Z,Z)	-0.0260883	0.00256802	4.12848e-24	4.84368e-16
2	rs838705	234273242	A	G	0.385321	biliverdin	-0.0298102	0.00353957	4.2949e-17	5.03893e-09
2	rs77900844	234287822	G	A	0.0360189	bilirubin (E,E)*	-0.0701121	0.0105117	2.71629e-11	0.00318685
2	rs77900844	234287822	G	A	0.0360189	bilirubin (Z,Z)	-0.0448291	0.00683824	5.8573e-11	0.00687199
2	rs77900844	234287822	G	A	0.0360189	biliverdin	-0.059737	0.00940064	2.19562e-10	0.0257598
2	rs2242100	234358286	T	C	0.351884	bilirubin (E,Z or Z,E)*	0.0207613	0.00314495	4.31116e-11	0.00505801
2	rs2242100	234358286	T	C	0.351884	bilirubin degradation product, C17H18N2O4 (2)**	0.0251247	0.00398157	2.92296e-10	0.0342932
2	rs2242100	234358286	T	C	0.351884	bilirubin (Z,Z)	0.0222619	0.00263588	3.51348e-17	4.12214e-09
2	rs2242100	234358286	T	C	0.351884	biliverdin	0.0246765	0.00363097	1.14589e-11	0.0013444
2	rs6704644	234406655	G	T	0.103986	bilirubin (E,E)*	0.0419522	0.00636943	4.76673e-11	0.0055925
2	rs6704644	234406655	G	T	0.103986	bilirubin (E,Z or Z,E)*	0.0393063	0.00491944	1.52316e-15	1.78703e-07
2	rs6704644	234406655	G	T	0.103986	bilirubin (Z,Z)	0.0401573	0.00412054	2.50876e-22	2.94337e-14
2	rs6704644	234406655	G	T	0.103986	biliverdin	0.0380458	0.00568942	2.41764e-11	0.00283646
2	rs114099762	234407420	G	C	0.0288961	bilirubin (E,Z or Z,E)*	0.0631178	0.00892496	1.64529e-12	0.000193031
2	rs114099762	234407420	G	C	0.0288961	bilirubin degradation product, C17H18N2O4 (1)**	0.0774124	0.0114791	1.64247e-11	0.001927
2	rs114099762	234407420	G	C	0.0288961	bilirubin degradation product, C17H18N2O4 (2)**	0.0721857	0.0112945	1.73054e-10	0.0203033
2	rs114099762	234407420	G	C	0.0288961	bilirubin (Z,Z)	0.0635218	0.00747935	2.34899e-17	2.75592e-09
2	rs111712352	234417564	C	T	0.036417	bilirubin (E,E)*	-0.0669343	0.0104087	1.33802e-10	0.0156981
2	rs111712352	234417564	C	T	0.036417	bilirubin (E,Z or Z,E)*	-0.0643607	0.00803734	1.31964e-15	1.54825e-07
2	rs111712352	234417564	C	T	0.036417	bilirubin degradation product, C16H18N2O5 (1)**	-0.0917435	0.0141994	1.09542e-10	0.0128519
2	rs111712352	234417564	C	T	0.036417	bilirubin degradation product, C16H18N2O5 (2)**	-0.0757624	0.0110511	7.58478e-12	0.000889873
2	rs111712352	234417564	C	T	0.036417	bilirubin degradation product, C16H18N2O5 (3)**	-0.0773633	0.0120373	1.37025e-10	0.0160763
2	rs111712352	234417564	C	T	0.036417	bilirubin degradation product, C16H18N2O5 (4)**	-0.0802679	0.011994	2.33239e-11	0.00273644
2	rs111712352	234417564	C	T	0.036417	bilirubin (Z,Z)	-0.0587543	0.00674291	3.49092e-18	4.09567e-10
2	rs111712352	234417564	C	T	0.036417	biliverdin	-0.0638701	0.00929425	6.76742e-12	0.000793978
2	rs62192778	234475415	G	A	0.155477	bilirubin (E,E)*	-0.0397883	0.00535172	1.14835e-13	1.34728e-05
2	rs62192778	234475415	G	A	0.155477	bilirubin (E,Z or Z,E)*	-0.0336972	0.00413051	3.88065e-16	4.55292e-08
2	rs62192778	234475415	G	A	0.155477	bilirubin degradation product, C16H18N2O5 (2)**	-0.0368957	0.00569916	1.00729e-10	0.0118179
2	rs62192778	234475415	G	A	0.155477	bilirubin degradation product, C17H18N2O4 (1)**	-0.0401069	0.00533495	6.12948e-14	7.19132e-06
2	rs62192778	234475415	G	A	0.155477	bilirubin degradation product, C17H18N2O4 (2)**	-0.0394092	0.00524546	6.35485e-14	7.45574e-06
2	rs62192778	234475415	G	A	0.155477	bilirubin degradation product, C17H18N2O4 (3)**	-0.0381947	0.00531245	7.03615e-13	8.25506e-05
2	rs62192778	234475415	G	A	0.155477	bilirubin degradation product, C16H18N2O5 (3)**	-0.0430237	0.00620163	4.27894e-12	0.00050202
2	rs62192778	234475415	G	A	0.155477	bilirubin degradation product, C16H18N2O5 (4)**	-0.0415896	0.00618752	1.91233e-11	0.00224361
2	rs62192778	234475415	G	A	0.155477	bilirubin (Z,Z)	-0.032809	0.00346911	3.99152e-21	4.68299e-13
2	rs62192778	234475415	G	A	0.155477	biliverdin	-0.0352511	0.00478431	1.89083e-13	2.21839e-05
2	rs13002399	234482250	T	C	0.233572	bilirubin (Z,Z)	-0.0192973	0.00299378	1.21159e-10	0.0142148
2	rs1377460	234536637	G	A	0.200634	bilirubin (E,E)*	-0.0314486	0.00483342	8.11991e-11	0.00952657
2	rs11683356	234545294	G	A	0.0356814	bilirubin (E,E)*	0.0820203	0.0104546	4.83007e-15	5.66681e-07
2	rs11683356	234545294	G	A	0.0356814	bilirubin (E,Z or Z,E)*	0.0752004	0.00807759	1.59672e-20	1.87333e-12
2	rs11683356	234545294	G	A	0.0356814	bilirubin degradation product, C16H18N2O5 (1)**	0.111011	0.0142706	8.14758e-15	9.55903e-07
2	rs11683356	234545294	G	A	0.0356814	bilirubin degradation product, C16H18N2O5 (2)**	0.090295	0.0111074	4.91497e-16	5.76642e-08
2	rs11683356	234545294	G	A	0.0356814	bilirubin degradation product, C17H18N2O4 (1)**	0.0802998	0.0104043	1.31332e-14	1.54083e-06
2	rs11683356	234545294	G	A	0.0356814	bilirubin degradation product, C17H18N2O4 (2)**	0.0790243	0.010229	1.23831e-14	1.45283e-06
2	rs11683356	234545294	G	A	0.0356814	bilirubin degradation product, C17H18N2O4 (3)**	0.0796955	0.0103568	1.5706e-14	1.84268e-06
2	rs11683356	234545294	G	A	0.0356814	bilirubin degradation product, C17H20N2O5 (1)**	0.0864589	0.0135817	2.04061e-10	0.0239412
2	rs11683356	234545294	G	A	0.0356814	bilirubin degradation product, C17H20N2O5 (2)**	0.0854159	0.0133788	1.80888e-10	0.0212224
2	rs11683356	234545294	G	A	0.0356814	bilirubin degradation product, C16H18N2O5 (3)**	0.0982696	0.0120926	5.03037e-16	5.90181e-08
2	rs11683356	234545294	G	A	0.0356814	bilirubin degradation product, C16H18N2O5 (4)**	0.096117	0.0120541	1.73436e-15	2.03481e-07
2	rs11683356	234545294	G	A	0.0356814	bilirubin (Z,Z)	0.0842803	0.00675148	1.8577e-35	2.17952e-27
2	rs11683356	234545294	G	A	0.0356814	biliverdin	0.0935384	0.00931972	1.41492e-23	1.66003e-15
2	rs2602372	234553314	A	C	0.0280014	bilirubin (E,E)*	0.0790676	0.0117666	1.93655e-11	0.00227203
2	rs2602372	234553314	A	C	0.0280014	bilirubin (E,Z or Z,E)*	0.077356	0.00908486	1.94779e-17	2.28522e-09
2	rs2602372	234553314	A	C	0.0280014	bilirubin degradation product, C16H18N2O5 (2)**	0.0833307	0.0124989	2.7698e-11	0.00324963
2	rs2602372	234553314	A	C	0.0280014	bilirubin degradation product, C16H18N2O5 (3)**	0.0901312	0.0136136	3.78752e-11	0.00444365
2	rs2602372	234553314	A	C	0.0280014	bilirubin degradation product, C16H18N2O5 (4)**	0.0951844	0.0135647	2.43587e-12	0.000285785
2	rs2602372	234553314	A	C	0.0280014	bilirubin (Z,Z)	0.077346	0.0076132	4.10174e-24	4.81231e-16
2	rs2602372	234553314	A	C	0.0280014	biliverdin	0.0845942	0.0104998	8.87487e-16	1.04123e-07
2	rs114346341	234563065	A	G	0.0257238	bilirubin (E,E)*	0.100426	0.0122836	3.36075e-16	3.94295e-08
2	rs114346341	234563065	A	G	0.0257238	bilirubin (E,Z or Z,E)*	0.0768259	0.00950337	7.10887e-16	8.34038e-08
2	rs114346341	234563065	A	G	0.0257238	bilirubin degradation product, C17H18N2O4 (1)**	0.0783064	0.0122435	1.68048e-10	0.019716
2	rs114346341	234563065	A	G	0.0257238	bilirubin (Z,Z)	0.0754769	0.00796695	3.41934e-21	4.01169e-13
2	rs114346341	234563065	A	G	0.0257238	biliverdin	0.081079	0.0109815	1.68835e-13	1.98083e-05
2	rs11892031	234565283	A	C	0.0849741	bilirubin (E,E)*	-0.0688716	0.00697966	7.59774e-23	8.91394e-15
2	rs11892031	234565283	A	C	0.0849741	bilirubin (E,Z or Z,E)*	-0.0571666	0.00539263	4.26361e-26	5.00222e-18
2	rs11892031	234565283	A	C	0.0849741	p-cresol glucuronide*	0.109183	0.0161517	1.4708e-11	0.00172559
2	rs11892031	234565283	A	C	0.0849741	bilirubin degradation product, C16H18N2O5 (1)**	-0.0781607	0.00954196	2.95284e-16	3.46438e-08
2	rs11892031	234565283	A	C	0.0849741	bilirubin degradation product, C16H18N2O5 (2)**	-0.0643364	0.00742653	5.42184e-18	6.36109e-10
2	rs11892031	234565283	A	C	0.0849741	bilirubin degradation product, C17H18N2O4 (1)**	-0.0547002	0.00695924	4.29875e-15	5.04345e-07
2	rs11892031	234565283	A	C	0.0849741	bilirubin degradation product, C17H18N2O4 (2)**	-0.0547062	0.00684138	1.44618e-15	1.69671e-07
2	rs11892031	234565283	A	C	0.0849741	bilirubin degradation product, C17H18N2O4 (3)**	-0.0538382	0.0069281	8.67647e-15	1.01795e-06
2	rs11892031	234565283	A	C	0.0849741	bilirubin degradation product, C16H18N2O5 (3)**	-0.0687975	0.00808254	1.99795e-17	2.34407e-09
2	rs11892031	234565283	A	C	0.0849741	bilirubin degradation product, C16H18N2O5 (4)**	-0.0680452	0.00806413	3.74856e-17	4.39794e-09
2	rs11892031	234565283	A	C	0.0849741	bilirubin (Z,Z)	-0.0534042	0.00451978	5.69531e-32	6.68194e-24
2	rs11892031	234565283	A	C	0.0849741	biliverdin	-0.0604151	0.00623648	4.41402e-22	5.17868e-14
2	rs1112310	234567916	G	T	0.266624	bilirubin (E,E)*	-0.0398262	0.00441101	2.1105e-19	2.47611e-11
2	rs1112310	234567916	G	T	0.266624	bilirubin (E,Z or Z,E)*	-0.0368412	0.00340437	4.05132e-27	4.75315e-19
2	rs1112310	234567916	G	T	0.266624	bilirubin degradation product, C16H18N2O5 (1)**	-0.0429931	0.00602582	1.04739e-12	0.000122884
2	rs1112310	234567916	G	T	0.266624	bilirubin degradation product, C16H18N2O5 (2)**	-0.0381535	0.00468825	4.57204e-16	5.36408e-08
2	rs1112310	234567916	G	T	0.266624	bilirubin degradation product, C17H18N2O4 (1)**	-0.0328892	0.00439242	7.69681e-14	9.03017e-06
2	rs1112310	234567916	G	T	0.266624	bilirubin degradation product, C17H18N2O4 (2)**	-0.0315509	0.00432012	3.05821e-13	3.588e-05
2	rs1112310	234567916	G	T	0.266624	bilirubin degradation product, C17H18N2O4 (3)**	-0.0312954	0.00437392	9.04944e-13	0.000106171
2	rs1112310	234567916	G	T	0.266624	bilirubin degradation product, C17H20N2O5 (2)**	-0.0357129	0.00564772	2.68525e-10	0.0315043
2	rs1112310	234567916	G	T	0.266624	bilirubin degradation product, C16H18N2O5 (3)**	-0.0383167	0.00510842	6.97656e-14	8.18515e-06
2	rs1112310	234567916	G	T	0.266624	bilirubin degradation product, C16H18N2O5 (4)**	-0.0412164	0.00508516	5.9836e-16	7.02017e-08
2	rs1112310	234567916	G	T	0.266624	bilirubin (Z,Z)	-0.0380962	0.00284794	2.08189e-40	2.44255e-32
2	rs1112310	234567916	G	T	0.266624	biliverdin	-0.0408781	0.00393164	3.5918e-25	4.21403e-17
2	rs2602381	234584324	C	T	0.458391	bilirubin (E,E)*	-0.0760686	0.00389017	2.36709e-83	2.77715e-75
2	rs2602381	234584324	C	T	0.458391	bilirubin (E,Z or Z,E)*	-0.0618237	0.00300534	7.66016e-92	8.98717e-84
2	rs2602381	234584324	C	T	0.458391	bilirubin degradation product, C16H18N2O5 (1)**	-0.0829107	0.00535713	2.57589e-53	3.02213e-45
2	rs2602381	234584324	C	T	0.458391	bilirubin degradation product, C16H18N2O5 (2)**	-0.0689407	0.00416264	1.12562e-60	1.32062e-52
2	rs2602381	234584324	C	T	0.458391	bilirubin degradation product, C17H18N2O4 (1)**	-0.0609664	0.00390614	3.51789e-54	4.12731e-46
2	rs2602381	234584324	C	T	0.458391	bilirubin degradation product, C17H18N2O4 (2)**	-0.0604362	0.00384077	4.99377e-55	5.85887e-47
2	rs2602381	234584324	C	T	0.458391	bilirubin degradation product, C17H18N2O4 (3)**	-0.0592333	0.00389113	1.16605e-51	1.36805e-43
2	rs2602381	234584324	C	T	0.458391	bilirubin degradation product, C17H20N2O5 (1)**	-0.0592966	0.00512374	9.51932e-31	1.11684e-22
2	rs2602381	234584324	C	T	0.458391	bilirubin degradation product, C17H20N2O5 (2)**	-0.0594324	0.00504586	8.81322e-32	1.034e-23
2	rs2602381	234584324	C	T	0.458391	bilirubin degradation product, C16H18N2O5 (3)**	-0.0734255	0.00453644	4.51812e-58	5.30082e-50
2	rs2602381	234584324	C	T	0.458391	bilirubin degradation product, C16H18N2O5 (4)**	-0.0734081	0.00452224	2.15196e-58	2.52476e-50
2	rs2602381	234584324	C	T	0.458391	bilirubin (Z,Z)	-0.0646118	0.00248932	4.2912e-143	5.03459e-135
2	rs2602381	234584324	C	T	0.458391	biliverdin	-0.0700483	0.00347362	2.06728e-88	2.42541e-80
2	rs7586110	234590527	T	G	0.385774	xanthurenate	0.0336315	0.00484333	4.09006e-12	0.00047986
2	rs7586110	234590527	T	G	0.385774	bilirubin (E,E)*	0.0993636	0.00386231	1.05136e-140	1.23349e-132
2	rs7586110	234590527	T	G	0.385774	bilirubin (E,Z or Z,E)*	0.0838728	0.00296149	8.08312e-169	9.4834e-161
2	rs7586110	234590527	T	G	0.385774	bilirubin degradation product, C16H18N2O5 (1)**	0.107089	0.00534481	2.50707e-87	2.94138e-79
2	rs7586110	234590527	T	G	0.385774	bilirubin degradation product, C16H18N2O5 (2)**	0.0914447	0.00414211	4.06595e-105	4.77032e-97
2	rs7586110	234590527	T	G	0.385774	bilirubin degradation product, C17H18N2O4 (1)**	0.086367	0.00387968	8.4088e-107	9.8655e-99
2	rs7586110	234590527	T	G	0.385774	bilirubin degradation product, C17H18N2O4 (2)**	0.0853453	0.00381412	7.4215e-108	8.70717e-100
2	rs7586110	234590527	T	G	0.385774	bilirubin degradation product, C17H18N2O4 (3)**	0.0836942	0.00386832	3.84033e-101	4.50561e-93
2	rs7586110	234590527	T	G	0.385774	bilirubin degradation product, C17H20N2O5 (1)**	0.0829025	0.00512228	4.58807e-58	5.38289e-50
2	rs7586110	234590527	T	G	0.385774	bilirubin degradation product, C17H20N2O5 (2)**	0.0827909	0.00504369	1.19053e-59	1.39677e-51
2	rs7586110	234590527	T	G	0.385774	bilirubin degradation product, C16H18N2O5 (3)**	0.0996644	0.0045102	2.63579e-105	3.0924e-97
2	rs7586110	234590527	T	G	0.385774	bilirubin degradation product, C16H18N2O5 (4)**	0.0958722	0.00450529	5.49746e-98	6.44981e-90
2	rs7586110	234590527	T	G	0.385774	bilirubin (Z,Z)	0.0850831	0.00243416	1.68896e-250	1.98155e-242
2	rs7586110	234590527	T	G	0.385774	biliverdin	0.0915171	0.00344136	7.63154e-150	8.95359e-142
2	rs11692021	234591205	T	C	0.385351	xanthurenate	0.0331332	0.00485523	9.43772e-12	0.00110727
2	rs11692021	234591205	T	C	0.385351	bilirubin (E,E)*	0.0995276	0.0038747	2.90444e-140	3.40759e-132
2	rs11692021	234591205	T	C	0.385351	bilirubin (E,Z or Z,E)*	0.0838843	0.00297527	2.37984e-167	2.79211e-159
2	rs11692021	234591205	T	C	0.385351	bilirubin degradation product, C16H18N2O5 (1)**	0.107257	0.00536213	4.86134e-87	5.7035e-79
2	rs11692021	234591205	T	C	0.385351	bilirubin degradation product, C16H18N2O5 (2)**	0.0918194	0.00415355	2.27067e-105	2.66403e-97
2	rs11692021	234591205	T	C	0.385351	bilirubin degradation product, C17H18N2O4 (1)**	0.0866965	0.00388779	3.87534e-107	4.54669e-99
2	rs11692021	234591205	T	C	0.385351	bilirubin degradation product, C17H18N2O4 (2)**	0.0857303	0.00382138	2.23691e-108	2.62442e-100
2	rs11692021	234591205	T	C	0.385351	bilirubin degradation product, C17H18N2O4 (3)**	0.0839713	0.00387558	2.09577e-101	2.45883e-93
2	rs11692021	234591205	T	C	0.385351	bilirubin degradation product, C17H20N2O5 (1)**	0.083499	0.00513175	1.18333e-58	1.38832e-50
2	rs11692021	234591205	T	C	0.385351	bilirubin degradation product, C17H20N2O5 (2)**	0.0832473	0.00505379	4.79545e-60	5.62619e-52
2	rs11692021	234591205	T	C	0.385351	bilirubin degradation product, C16H18N2O5 (3)**	0.100103	0.00452369	1.42038e-105	1.66644e-97
2	rs11692021	234591205	T	C	0.385351	bilirubin degradation product, C16H18N2O5 (4)**	0.0962367	0.00451803	3.72288e-98	4.36781e-90
2	rs11692021	234591205	T	C	0.385351	bilirubin (Z,Z)	0.0848728	0.00244445	2.53381e-247	2.97276e-239
2	rs11692021	234591205	T	C	0.385351	biliverdin	0.0913479	0.00345072	1.60325e-148	1.88099e-140
2	rs4261716	234593117	G	T	0.40643	xanthurenate	0.0315682	0.00481548	5.85993e-11	0.00687508
2	rs4261716	234593117	G	T	0.40643	bilirubin (E,E)*	0.0960792	0.00385179	1.10311e-132	1.29421e-124
2	rs4261716	234593117	G	T	0.40643	bilirubin (E,Z or Z,E)*	0.0815074	0.00295613	1.75833e-160	2.06294e-152
2	rs4261716	234593117	G	T	0.40643	bilirubin degradation product, C16H18N2O5 (1)**	0.104024	0.00532609	3.6174e-83	4.24406e-75
2	rs4261716	234593117	G	T	0.40643	bilirubin degradation product, C16H18N2O5 (2)**	0.0884544	0.00412988	3.28899e-99	3.85876e-91
2	rs4261716	234593117	G	T	0.40643	bilirubin degradation product, C17H18N2O4 (1)**	0.0843499	0.00386171	5.31876e-103	6.24016e-95
2	rs4261716	234593117	G	T	0.40643	bilirubin degradation product, C17H18N2O4 (2)**	0.0833207	0.00379677	6.3135e-104	7.40722e-96
2	rs4261716	234593117	G	T	0.40643	bilirubin degradation product, C17H18N2O4 (3)**	0.0817608	0.00384977	1.27989e-97	1.50161e-89
2	rs4261716	234593117	G	T	0.40643	bilirubin degradation product, C17H20N2O5 (1)**	0.0805122	0.00510261	2.56314e-55	3.00717e-47
2	rs4261716	234593117	G	T	0.40643	bilirubin degradation product, C17H20N2O5 (2)**	0.0805173	0.00502399	5.47661e-57	6.42535e-49
2	rs4261716	234593117	G	T	0.40643	bilirubin degradation product, C16H18N2O5 (3)**	0.0963865	0.00449739	2.49636e-99	2.92882e-91
2	rs4261716	234593117	G	T	0.40643	bilirubin degradation product, C16H18N2O5 (4)**	0.0927339	0.00449079	1.61963e-92	1.90021e-84
2	rs4261716	234593117	G	T	0.40643	bilirubin (Z,Z)	0.0827936	0.00242955	5.74837e-239	6.74419e-231
2	rs4261716	234593117	G	T	0.40643	biliverdin	0.0885118	0.00343142	2.02861e-141	2.38004e-133
2	rs1105880	234601965	A	G	0.346747	xanthurenate	0.0424234	0.0049666	1.54678e-17	1.81474e-09
2	rs1105880	234601965	A	G	0.346747	bilirubin (E,E)*	0.122684	0.00389943	7.88162e-206	9.247e-198
2	rs1105880	234601965	A	G	0.346747	bilirubin (E,Z or Z,E)*	0.104653	0.00297747	3.99219e-253	4.68378e-245
2	rs1105880	234601965	A	G	0.346747	bilirubin degradation product, C16H18N2O5 (1)**	0.135175	0.00543129	4.02583e-132	4.72325e-124
2	rs1105880	234601965	A	G	0.346747	bilirubin degradation product, C16H18N2O5 (2)**	0.113716	0.00420207	6.63869e-155	7.78875e-147
2	rs1105880	234601965	A	G	0.346747	bilirubin degradation product, C17H18N2O4 (1)**	0.107359	0.00392874	8.68599e-158	1.01907e-149
2	rs1105880	234601965	A	G	0.346747	bilirubin degradation product, C17H18N2O4 (2)**	0.105706	0.00386308	3.45506e-158	4.0536e-150
2	rs1105880	234601965	A	G	0.346747	bilirubin degradation product, C17H18N2O4 (3)**	0.10395	0.00392036	5.05557e-149	5.93137e-141
2	rs1105880	234601965	A	G	0.346747	bilirubin degradation product, C17H20N2O5 (1)**	0.102504	0.00522953	9.71254e-84	1.13951e-75
2	rs1105880	234601965	A	G	0.346747	bilirubin degradation product, C17H20N2O5 (2)**	0.102331	0.00514824	5.21417e-86	6.11745e-78
2	rs1105880	234601965	A	G	0.346747	bilirubin degradation product, C16H18N2O5 (3)**	0.123131	0.00457843	4.40702e-153	5.17047e-145
2	rs1105880	234601965	A	G	0.346747	bilirubin degradation product, C16H18N2O5 (4)**	0.119719	0.00457372	2.04307e-145	2.397e-137
2	rs1105880	234601965	A	G	0.346747	bilirubin (Z,Z)	0.105346	0.00242252	0	0
2	rs1105880	234601965	A	G	0.346747	biliverdin	0.112846	0.00347412	1.64842e-218	1.93398e-210
2	rs2070959	234602191	A	G	0.325075	xanthurenate	0.044386	0.00503034	1.32408e-18	1.55346e-10
2	rs2070959	234602191	A	G	0.325075	bilirubin (E,E)*	0.128614	0.00393762	8.79207e-221	1.03152e-212
2	rs2070959	234602191	A	G	0.325075	bilirubin (E,Z or Z,E)*	0.108817	0.0030083	5.93374e-267	6.96167e-259
2	rs2070959	234602191	A	G	0.325075	bilirubin degradation product, C16H18N2O5 (1)**	0.140469	0.00549246	3.86123e-139	4.53013e-131
2	rs2070959	234602191	A	G	0.325075	bilirubin degradation product, C16H18N2O5 (2)**	0.118538	0.00424554	2.436e-164	2.858e-156
2	rs2070959	234602191	A	G	0.325075	bilirubin degradation product, C17H18N2O4 (1)**	0.110944	0.00397767	5.11153e-164	5.99703e-156
2	rs2070959	234602191	A	G	0.325075	bilirubin degradation product, C17H18N2O4 (2)**	0.109462	0.00391061	4.00148e-165	4.69468e-157
2	rs2070959	234602191	A	G	0.325075	bilirubin degradation product, C17H18N2O4 (3)**	0.107374	0.00396894	8.30197e-155	9.74017e-147
2	rs2070959	234602191	A	G	0.325075	bilirubin degradation product, C17H20N2O5 (1)**	0.106202	0.0052929	1.42808e-87	1.67547e-79
2	rs2070959	234602191	A	G	0.325075	bilirubin degradation product, C17H20N2O5 (2)**	0.105931	0.00521107	8.83664e-90	1.03675e-81
2	rs2070959	234602191	A	G	0.325075	bilirubin degradation product, C16H18N2O5 (3)**	0.128397	0.00462707	1.95827e-162	2.29751e-154
2	rs2070959	234602191	A	G	0.325075	bilirubin degradation product, C16H18N2O5 (4)**	0.125029	0.00462249	9.55329e-155	1.12083e-146
2	rs2070959	234602191	A	G	0.325075	bilirubin (Z,Z)	0.109265	0.00244002	0	0
2	rs2070959	234602191	A	G	0.325075	biliverdin	0.11755	0.0035067	9.54479e-232	1.11983e-223
2	rs1105879	234602202	A	C	0.346597	xanthurenate	0.0421605	0.00497408	2.71372e-17	3.18383e-09
2	rs1105879	234602202	A	C	0.346597	bilirubin (E,E)*	0.122159	0.00391244	6.84454e-203	8.03026e-195
2	rs1105879	234602202	A	C	0.346597	bilirubin (E,Z or Z,E)*	0.104261	0.00298774	9.75683e-250	1.14471e-241
2	rs1105879	234602202	A	C	0.346597	bilirubin degradation product, C16H18N2O5 (1)**	0.134714	0.00544429	1.16051e-130	1.36155e-122
2	rs1105879	234602202	A	C	0.346597	bilirubin degradation product, C16H18N2O5 (2)**	0.113205	0.00421162	6.46066e-153	7.57988e-145
2	rs1105879	234602202	A	C	0.346597	bilirubin degradation product, C17H18N2O4 (1)**	0.10682	0.00394127	2.44998e-155	2.8744e-147
2	rs1105879	234602202	A	C	0.346597	bilirubin degradation product, C17H18N2O4 (2)**	0.1053	0.00387506	4.14929e-156	4.86809e-148
2	rs1105879	234602202	A	C	0.346597	bilirubin degradation product, C17H18N2O4 (3)**	0.103464	0.00393237	7.7163e-147	9.05304e-139
2	rs1105879	234602202	A	C	0.346597	bilirubin degradation product, C17H20N2O5 (1)**	0.102034	0.00523961	1.06587e-82	1.25052e-74
2	rs1105879	234602202	A	C	0.346597	bilirubin degradation product, C17H20N2O5 (2)**	0.101826	0.00515873	7.2635e-85	8.5218e-77
2	rs1105879	234602202	A	C	0.346597	bilirubin degradation product, C16H18N2O5 (3)**	0.122573	0.00458744	3.39816e-151	3.98684e-143
2	rs1105879	234602202	A	C	0.346597	bilirubin degradation product, C16H18N2O5 (4)**	0.119378	0.00458315	4.67341e-144	5.48301e-136
2	rs1105879	234602202	A	C	0.346597	bilirubin (Z,Z)	0.10496	0.00242863	0	0
2	rs1105879	234602202	A	C	0.346597	biliverdin	0.112534	0.00348278	2.39006e-216	2.8041e-208
2	rs3755322	234621787	C	G	0.0854251	pregnenetriol sulfate*	-0.0561314	0.00674634	1.01164e-16	1.18689e-08
2	rs17868336	234638006	A	G	0.043616	bilirubin (E,E)*	-0.0822856	0.00954532	7.84304e-18	9.20173e-10
2	rs17868336	234638006	A	G	0.043616	bilirubin (E,Z or Z,E)*	-0.0774427	0.00736509	1.05399e-25	1.23658e-17
2	rs17868336	234638006	A	G	0.043616	bilirubin degradation product, C16H18N2O5 (1)**	-0.113419	0.0130324	3.83328e-18	4.49734e-10
2	rs17868336	234638006	A	G	0.043616	bilirubin degradation product, C16H18N2O5 (2)**	-0.0888813	0.0101437	2.27739e-18	2.67191e-10
2	rs17868336	234638006	A	G	0.043616	bilirubin degradation product, C17H18N2O4 (1)**	-0.0736149	0.00951054	1.10295e-14	1.29402e-06
2	rs17868336	234638006	A	G	0.043616	bilirubin degradation product, C17H18N2O4 (2)**	-0.0725267	0.00935259	9.85747e-15	1.15651e-06
2	rs17868336	234638006	A	G	0.043616	bilirubin degradation product, C17H18N2O4 (3)**	-0.0710247	0.0094705	7.03463e-14	8.25328e-06
2	rs17868336	234638006	A	G	0.043616	bilirubin degradation product, C17H20N2O5 (1)**	-0.0815271	0.0124148	5.43275e-11	0.00637389
2	rs17868336	234638006	A	G	0.043616	bilirubin degradation product, C17H20N2O5 (2)**	-0.0798746	0.0122291	6.87691e-11	0.00806823
2	rs17868336	234638006	A	G	0.043616	bilirubin degradation product, C16H18N2O5 (3)**	-0.0895874	0.0110574	6.14103e-16	7.20487e-08
2	rs17868336	234638006	A	G	0.043616	bilirubin degradation product, C16H18N2O5 (4)**	-0.0982479	0.0110114	5.49974e-19	6.45249e-11
2	rs17868336	234638006	A	G	0.043616	bilirubin (Z,Z)	-0.0738539	0.00617441	1.0252e-32	1.2028e-24
2	rs17868336	234638006	A	G	0.043616	biliverdin	-0.0724024	0.00852477	2.34404e-17	2.75011e-09
2	rs17868337	234639656	G	A	0.022709	3-carboxy-4-methyl-5-pentyl-2-furanpropionate (3-CMPFP)**	0.0626877	0.00942857	3.13549e-11	0.00367867
2	rs34622615	234652308	G	T	0.0330297	bilirubin (E,E)*	0.133719	0.0107009	1.58778e-35	1.86284e-27
2	rs34622615	234652308	G	T	0.0330297	bilirubin (E,Z or Z,E)*	0.111153	0.00827	8.96469e-41	1.05177e-32
2	rs34622615	234652308	G	T	0.0330297	bilirubin degradation product, C16H18N2O5 (1)**	0.130529	0.0146917	7.70799e-19	9.04329e-11
2	rs34622615	234652308	G	T	0.0330297	bilirubin degradation product, C16H18N2O5 (2)**	0.116101	0.0114192	3.79435e-24	4.45167e-16
2	rs34622615	234652308	G	T	0.0330297	bilirubin degradation product, C17H18N2O4 (1)**	0.108893	0.0106766	2.7419e-24	3.21689e-16
2	rs34622615	234652308	G	T	0.0330297	bilirubin degradation product, C17H18N2O4 (2)**	0.108629	0.0104991	6.0656e-25	7.11638e-17
2	rs34622615	234652308	G	T	0.0330297	bilirubin degradation product, C17H18N2O4 (3)**	0.104871	0.0106359	8.17058e-23	9.58601e-15
2	rs34622615	234652308	G	T	0.0330297	bilirubin degradation product, C17H20N2O5 (1)**	0.0940287	0.0139944	1.94508e-11	0.00228204
2	rs34622615	234652308	G	T	0.0330297	bilirubin degradation product, C17H20N2O5 (2)**	0.0952893	0.0137835	5.07144e-12	0.000594999
2	rs34622615	234652308	G	T	0.0330297	bilirubin degradation product, C16H18N2O5 (3)**	0.118964	0.012443	1.49394e-21	1.75274e-13
2	rs34622615	234652308	G	T	0.0330297	bilirubin degradation product, C16H18N2O5 (4)**	0.114564	0.0124092	3.28302e-20	3.85176e-12
2	rs34622615	234652308	G	T	0.0330297	bilirubin (Z,Z)	0.107732	0.00691473	5.35544e-54	6.28319e-46
2	rs34622615	234652308	G	T	0.0330297	biliverdin	0.106018	0.00958438	2.97827e-28	3.49421e-20
2	rs17862876	234657512	G	T	0.019131	bilirubin (E,Z or Z,E)*	0.0767989	0.0108424	1.51905e-12	0.00017822
2	rs17862876	234657512	G	T	0.019131	bilirubin (Z,Z)	0.0762562	0.00908725	5.5542e-17	6.51638e-09
2	rs17862876	234657512	G	T	0.019131	biliverdin	0.0948544	0.0125118	3.77732e-14	4.43169e-06
2	rs4124874	234665659	T	G	0.439502	xanthurenate	0.0337044	0.00475757	1.50598e-12	0.000176687
2	rs4124874	234665659	T	G	0.439502	bilirubin (E,E)*	0.105814	0.00377358	1.11134e-165	1.30386e-157
2	rs4124874	234665659	T	G	0.439502	bilirubin (E,Z or Z,E)*	0.0874931	0.00289714	1.41016e-190	1.65445e-182
2	rs4124874	234665659	T	G	0.439502	bilirubin degradation product, C16H18N2O5 (1)**	0.115679	0.00523263	2.12999e-105	2.49898e-97
2	rs4124874	234665659	T	G	0.439502	bilirubin degradation product, C16H18N2O5 (2)**	0.0979546	0.00405285	6.02161e-125	7.06477e-117
2	rs4124874	234665659	T	G	0.439502	bilirubin degradation product, C17H18N2O4 (1)**	0.0935271	0.00379182	7.06171e-130	8.28505e-122
2	rs4124874	234665659	T	G	0.439502	bilirubin degradation product, C17H18N2O4 (2)**	0.092714	0.00372628	4.77886e-132	5.60673e-124
2	rs4124874	234665659	T	G	0.439502	bilirubin degradation product, C17H18N2O4 (3)**	0.0909373	0.0037807	8.3777e-124	9.82901e-116
2	rs4124874	234665659	T	G	0.439502	bilirubin degradation product, C17H20N2O5 (1)**	0.0870117	0.00502665	5.06124e-66	5.93803e-58
2	rs4124874	234665659	T	G	0.439502	bilirubin degradation product, C17H20N2O5 (2)**	0.0869459	0.00494923	6.52057e-68	7.65016e-60
2	rs4124874	234665659	T	G	0.439502	bilirubin degradation product, C16H18N2O5 (3)**	0.107258	0.00441319	2.82636e-126	3.31599e-118
2	rs4124874	234665659	T	G	0.439502	bilirubin degradation product, C16H18N2O5 (4)**	0.10255	0.00441109	5.03136e-116	5.90297e-108
2	rs4124874	234665659	T	G	0.439502	bilirubin (Z,Z)	0.0908402	0.00236486	3.11805e-298	3.65821e-290
2	rs4124874	234665659	T	G	0.439502	biliverdin	0.0956956	0.00336792	7.11927e-170	8.35258e-162
2	rs10929302	234665782	G	A	0.293369	xanthurenate	0.0474499	0.00517188	5.57987e-20	6.5465e-12
2	rs10929302	234665782	G	A	0.293369	bilirubin (E,E)*	0.131634	0.00405434	2.50187e-218	2.93528e-210
2	rs10929302	234665782	G	A	0.293369	bilirubin (E,Z or Z,E)*	0.111971	0.00309415	3.48025e-267	4.08315e-259
2	rs10929302	234665782	G	A	0.293369	histidine betaine (hercynine)*	0.051181	0.00784706	7.31029e-11	0.00857669
2	rs10929302	234665782	G	A	0.293369	bilirubin degradation product, C16H18N2O5 (1)**	0.14625	0.0056469	1.62429e-142	1.90567e-134
2	rs10929302	234665782	G	A	0.293369	bilirubin degradation product, C16H18N2O5 (2)**	0.121616	0.00437103	2.90954e-163	3.41358e-155
2	rs10929302	234665782	G	A	0.293369	bilirubin degradation product, C17H18N2O4 (1)**	0.114715	0.00409126	1.14479e-165	1.34311e-157
2	rs10929302	234665782	G	A	0.293369	bilirubin degradation product, C17H18N2O4 (2)**	0.112578	0.00402441	6.12316e-165	7.18391e-157
2	rs10929302	234665782	G	A	0.293369	bilirubin degradation product, C17H18N2O4 (3)**	0.110817	0.0040842	1.11787e-155	1.31152e-147
2	rs10929302	234665782	G	A	0.293369	bilirubin degradation product, C17H20N2O5 (1)**	0.10846	0.00544804	2.88101e-86	3.3801e-78
2	rs10929302	234665782	G	A	0.293369	bilirubin degradation product, C17H20N2O5 (2)**	0.107947	0.00536443	4.69016e-88	5.50266e-80
2	rs10929302	234665782	G	A	0.293369	bilirubin degradation product, C16H18N2O5 (3)**	0.132592	0.00476032	1.33287e-163	1.56377e-155
2	rs10929302	234665782	G	A	0.293369	bilirubin degradation product, C16H18N2O5 (4)**	0.129239	0.00475365	2.8649e-156	3.3612e-148
2	rs10929302	234665782	G	A	0.293369	bilirubin (Z,Z)	0.115058	0.00249822	0	0
2	rs10929302	234665782	G	A	0.293369	biliverdin	0.121502	0.00360737	7.88621e-234	9.25238e-226
2	rs3755319	234667582	A	C	0.439481	xanthurenate	0.0340866	0.00475329	8.04819e-13	9.44242e-05
2	rs3755319	234667582	A	C	0.439481	bilirubin (E,E)*	0.106006	0.00377185	2.15673e-166	2.53035e-158
2	rs3755319	234667582	A	C	0.439481	bilirubin (E,Z or Z,E)*	0.0874799	0.00289858	2.4242e-190	2.84416e-182
2	rs3755319	234667582	A	C	0.439481	bilirubin degradation product, C16H18N2O5 (1)**	0.115084	0.0052358	3.04648e-104	3.57424e-96
2	rs3755319	234667582	A	C	0.439481	bilirubin degradation product, C16H18N2O5 (2)**	0.0973967	0.00405489	1.78615e-123	2.09557e-115
2	rs3755319	234667582	A	C	0.439481	bilirubin degradation product, C17H18N2O4 (1)**	0.0932372	0.0037917	4.05624e-129	4.75892e-121
2	rs3755319	234667582	A	C	0.439481	bilirubin degradation product, C17H18N2O4 (2)**	0.0924006	0.00372596	3.21456e-131	3.77144e-123
2	rs3755319	234667582	A	C	0.439481	bilirubin degradation product, C17H18N2O4 (3)**	0.0905635	0.00378	7.05662e-123	8.27908e-115
2	rs3755319	234667582	A	C	0.439481	bilirubin degradation product, C17H20N2O5 (1)**	0.0864016	0.00502927	4.48283e-65	5.25941e-57
2	rs3755319	234667582	A	C	0.439481	bilirubin degradation product, C17H20N2O5 (2)**	0.0863081	0.00495161	6.68822e-67	7.84686e-59
2	rs3755319	234667582	A	C	0.439481	bilirubin degradation product, C16H18N2O5 (3)**	0.106357	0.00441373	3.1232e-124	3.66425e-116
2	rs3755319	234667582	A	C	0.439481	bilirubin degradation product, C16H18N2O5 (4)**	0.102007	0.00441333	9.59886e-115	1.12617e-106
2	rs3755319	234667582	A	C	0.439481	bilirubin (Z,Z)	0.0907203	0.00236398	1.04916e-297	1.23091e-289
2	rs3755319	234667582	A	C	0.439481	biliverdin	0.095235	0.00336914	3.25443e-168	3.81821e-160
2	rs887829	234668570	C	T	0.324493	xanthurenate	0.0485566	0.00503248	6.42109e-22	7.53345e-14
2	rs887829	234668570	C	T	0.324493	bilirubin (E,E)*	0.14212	0.00388153	5.25713e-273	6.16785e-265
2	rs887829	234668570	C	T	0.324493	bilirubin (E,Z or Z,E)*	0.12063	0.00295519	0	0
2	rs887829	234668570	C	T	0.324493	histidine betaine (hercynine)*	0.0528061	0.00762993	4.80691e-12	0.000563964
2	rs887829	234668570	C	T	0.324493	bilirubin degradation product, C16H18N2O5 (1)**	0.155654	0.005448	1.19837e-171	1.40597e-163
2	rs887829	234668570	C	T	0.324493	bilirubin degradation product, C16H18N2O5 (2)**	0.130476	0.00420727	2.54216e-200	2.98255e-192
2	rs887829	234668570	C	T	0.324493	bilirubin degradation product, C17H18N2O4 (1)**	0.123096	0.00393587	1.57126e-203	1.84346e-195
2	rs887829	234668570	C	T	0.324493	bilirubin degradation product, C17H18N2O4 (2)**	0.121073	0.00386959	1.09641e-203	1.28635e-195
2	rs887829	234668570	C	T	0.324493	bilirubin degradation product, C17H18N2O4 (3)**	0.118921	0.00393053	3.10216e-191	3.63956e-183
2	rs887829	234668570	C	T	0.324493	bilirubin degradation product, C17H20N2O5 (1)**	0.115142	0.00527373	6.50349e-103	7.63012e-95
2	rs887829	234668570	C	T	0.324493	bilirubin degradation product, C17H20N2O5 (2)**	0.114858	0.00519146	1.49543e-105	1.75449e-97
2	rs887829	234668570	C	T	0.324493	bilirubin degradation product, C16H18N2O5 (3)**	0.14104	0.00458698	3.96866e-197	4.65617e-189
2	rs887829	234668570	C	T	0.324493	bilirubin degradation product, C16H18N2O5 (4)**	0.137139	0.00458403	3.20464e-187	3.7598e-179
2	rs887829	234668570	C	T	0.324493	bilirubin (Z,Z)	0.122991	0.00236145	0	0
2	rs887829	234668570	C	T	0.324493	biliverdin	0.128629	0.00346265	2.18074e-280	2.55852e-272
2	rs6742078	234672639	G	T	0.324634	xanthurenate	0.0492129	0.00500934	1.16283e-22	1.36427e-14
2	rs6742078	234672639	G	T	0.324634	bilirubin (E,E)*	0.142291	0.0038713	5.76154e-275	6.75964e-267
2	rs6742078	234672639	G	T	0.324634	bilirubin (E,Z or Z,E)*	0.120879	0.0029462	0	0
2	rs6742078	234672639	G	T	0.324634	histidine betaine (hercynine)*	0.0520872	0.00759825	7.6111e-12	0.000892961
2	rs6742078	234672639	G	T	0.324634	bilirubin degradation product, C16H18N2O5 (1)**	0.156056	0.00542787	1.05862e-173	1.24201e-165
2	rs6742078	234672639	G	T	0.324634	bilirubin degradation product, C16H18N2O5 (2)**	0.130602	0.00419283	5.39152e-202	6.32552e-194
2	rs6742078	234672639	G	T	0.324634	bilirubin degradation product, C17H18N2O4 (1)**	0.123327	0.00392308	1.66529e-205	1.95378e-197
2	rs6742078	234672639	G	T	0.324634	bilirubin degradation product, C17H18N2O4 (2)**	0.12126	0.00385816	2.01271e-205	2.36138e-197
2	rs6742078	234672639	G	T	0.324634	bilirubin degradation product, C17H18N2O4 (3)**	0.119051	0.00391924	1.11981e-192	1.3138e-184
2	rs6742078	234672639	G	T	0.324634	bilirubin degradation product, C17H20N2O5 (1)**	0.115332	0.00525672	7.02919e-104	8.24689e-96
2	rs6742078	234672639	G	T	0.324634	bilirubin degradation product, C17H20N2O5 (2)**	0.115052	0.00517467	1.49311e-106	1.75177e-98
2	rs6742078	234672639	G	T	0.324634	bilirubin degradation product, C16H18N2O5 (3)**	0.141342	0.00457008	2.61776e-199	3.07125e-191
2	rs6742078	234672639	G	T	0.324634	bilirubin degradation product, C16H18N2O5 (4)**	0.137412	0.00456733	3.15278e-189	3.69895e-181
2	rs6742078	234672639	G	T	0.324634	bilirubin (Z,Z)	0.123099	0.00235612	0	0
2	rs6742078	234672639	G	T	0.324634	biliverdin	0.128699	0.00344954	1.16473e-282	1.3665e-274
2	rs4148325	234673309	C	T	0.325136	xanthurenate	0.0486602	0.00501353	3.69595e-22	4.33622e-14
2	rs4148325	234673309	C	T	0.325136	bilirubin (E,E)*	0.142072	0.0038732	6.75678e-274	7.92729e-266
2	rs4148325	234673309	C	T	0.325136	bilirubin (E,Z or Z,E)*	0.120547	0.002949	0	0
2	rs4148325	234673309	C	T	0.325136	histidine betaine (hercynine)*	0.051851	0.00760763	1.00123e-11	0.00117468
2	rs4148325	234673309	C	T	0.325136	bilirubin degradation product, C16H18N2O5 (1)**	0.155644	0.00543257	1.53632e-172	1.80247e-164
2	rs4148325	234673309	C	T	0.325136	bilirubin degradation product, C16H18N2O5 (2)**	0.129987	0.00419931	1.30706e-199	1.53349e-191
2	rs4148325	234673309	C	T	0.325136	bilirubin degradation product, C17H18N2O4 (1)**	0.123093	0.00392829	3.03772e-204	3.56396e-196
2	rs4148325	234673309	C	T	0.325136	bilirubin degradation product, C17H18N2O4 (2)**	0.12096	0.00386243	5.04541e-204	5.91945e-196
2	rs4148325	234673309	C	T	0.325136	bilirubin degradation product, C17H18N2O4 (3)**	0.118692	0.00392372	3.73164e-191	4.37809e-183
2	rs4148325	234673309	C	T	0.325136	bilirubin degradation product, C17H20N2O5 (1)**	0.114788	0.00526535	1.28445e-102	1.50696e-94
2	rs4148325	234673309	C	T	0.325136	bilirubin degradation product, C17H20N2O5 (2)**	0.11447	0.00518312	3.42495e-105	4.01827e-97
2	rs4148325	234673309	C	T	0.325136	bilirubin degradation product, C16H18N2O5 (3)**	0.140663	0.00457487	4.19107e-197	4.91711e-189
2	rs4148325	234673309	C	T	0.325136	bilirubin degradation product, C16H18N2O5 (4)**	0.136793	0.00457316	3.73198e-187	4.37849e-179
2	rs4148325	234673309	C	T	0.325136	bilirubin (Z,Z)	0.122895	0.00235897	0	0
2	rs4148325	234673309	C	T	0.325136	biliverdin	0.128558	0.00345457	2.73982e-281	3.21445e-273
2	rs11563251	234679384	C	T	0.107176	bilirubin (E,E)*	-0.058517	0.00630691	2.1416e-20	2.5126e-12
2	rs11563251	234679384	C	T	0.107176	bilirubin (E,Z or Z,E)*	-0.0552229	0.00486431	1.1648e-29	1.36658e-21
2	rs11563251	234679384	C	T	0.107176	bilirubin degradation product, C16H18N2O5 (1)**	-0.0654416	0.0086169	3.40931e-14	3.99992e-06
2	rs11563251	234679384	C	T	0.107176	bilirubin degradation product, C16H18N2O5 (2)**	-0.0532801	0.0067057	2.17672e-15	2.55381e-07
2	rs11563251	234679384	C	T	0.107176	bilirubin degradation product, C17H18N2O4 (1)**	-0.0454137	0.00628122	5.23741e-13	6.14471e-05
2	rs11563251	234679384	C	T	0.107176	bilirubin degradation product, C17H18N2O4 (2)**	-0.0442663	0.00617859	8.44818e-13	9.9117e-05
2	rs11563251	234679384	C	T	0.107176	bilirubin degradation product, C17H18N2O4 (3)**	-0.043798	0.00625526	2.71558e-12	0.000318601
2	rs11563251	234679384	C	T	0.107176	bilirubin degradation product, C16H18N2O5 (3)**	-0.0547424	0.00730531	7.3655e-14	8.64147e-06
2	rs11563251	234679384	C	T	0.107176	bilirubin degradation product, C16H18N2O5 (4)**	-0.0559016	0.00728204	1.8106e-14	2.12426e-06
2	rs11563251	234679384	C	T	0.107176	bilirubin (Z,Z)	-0.0511434	0.0040763	8.49427e-36	9.96578e-28
2	rs11563251	234679384	C	T	0.107176	biliverdin	-0.0557516	0.00562703	5.10129e-23	5.98501e-15
2	rs10929303	234681416	C	T	0.215676	bilirubin (E,E)*	-0.0327341	0.00474322	5.51722e-12	0.0006473
2	rs10929303	234681416	C	T	0.215676	bilirubin (E,Z or Z,E)*	-0.0277068	0.00366646	4.55009e-14	5.33833e-06
2	rs10929303	234681416	C	T	0.215676	bilirubin degradation product, C17H18N2O4 (2)**	-0.0295786	0.00464398	1.99647e-10	0.0234233
2	rs10929303	234681416	C	T	0.215676	bilirubin degradation product, C16H18N2O5 (3)**	-0.0372439	0.00548789	1.2239e-11	0.00143592
2	rs10929303	234681416	C	T	0.215676	bilirubin (Z,Z)	-0.0299045	0.00307034	2.6534e-22	3.11306e-14
2	rs10929303	234681416	C	T	0.215676	biliverdin	-0.0308606	0.00423585	3.4835e-13	4.08697e-05
2	rs1042640	234681544	C	G	0.200161	bilirubin (E,Z or Z,E)*	-0.024917	0.00377213	4.19358e-11	0.00492006
2	rs1042640	234681544	C	G	0.200161	bilirubin degradation product, C16H18N2O5 (3)**	-0.0368295	0.00564575	7.25822e-11	0.0085156
2	rs1042640	234681544	C	G	0.200161	bilirubin (Z,Z)	-0.0274177	0.00316028	4.85539e-18	5.69652e-10
2	rs1042640	234681544	C	G	0.200161	biliverdin	-0.0299518	0.00435687	6.64514e-12	0.000779631
2	rs8330	234681645	C	G	0.227598	bilirubin (E,E)*	-0.0316079	0.00465956	1.25054e-11	0.00146718
2	rs8330	234681645	C	G	0.227598	bilirubin (E,Z or Z,E)*	-0.0277801	0.00360171	1.3648e-14	1.60123e-06
2	rs8330	234681645	C	G	0.227598	bilirubin degradation product, C16H18N2O5 (3)**	-0.0355262	0.00539333	4.74786e-11	0.00557036
2	rs8330	234681645	C	G	0.227598	bilirubin (Z,Z)	-0.029959	0.00301693	4.08534e-23	4.79307e-15
2	rs8330	234681645	C	G	0.227598	biliverdin	-0.0320118	0.00416143	1.60113e-14	1.8785e-06
2	rs6431631	234688036	A	C	0.213135	bilirubin (E,E)*	-0.0302857	0.004725	1.53435e-10	0.0180015
2	rs6431631	234688036	A	C	0.213135	bilirubin (E,Z or Z,E)*	-0.0265058	0.00365184	4.26111e-13	4.99929e-05
2	rs6431631	234688036	A	C	0.213135	bilirubin degradation product, C16H18N2O5 (3)**	-0.0366707	0.00546863	2.1306e-11	0.0024997
2	rs6431631	234688036	A	C	0.213135	bilirubin (Z,Z)	-0.0289223	0.00305931	4.12704e-21	4.84199e-13
2	rs6431631	234688036	A	C	0.213135	biliverdin	-0.0319116	0.00421865	4.29379e-14	5.03763e-06
2	rs4663335	234689090	G	A	0.154258	bilirubin (E,E)*	-0.0354315	0.00541098	6.16026e-11	0.00722744
2	rs4663335	234689090	G	A	0.154258	bilirubin (E,Z or Z,E)*	-0.0312279	0.00417902	8.63024e-14	1.01253e-05
2	rs4663335	234689090	G	A	0.154258	bilirubin degradation product, C17H18N2O4 (1)**	-0.0340877	0.00538307	2.5341e-10	0.029731
2	rs4663335	234689090	G	A	0.154258	bilirubin (Z,Z)	-0.0304536	0.00350293	4.14943e-18	4.86826e-10
2	rs4663335	234689090	G	A	0.154258	biliverdin	-0.0306794	0.00483179	2.26895e-10	0.0266201
2	rs2361502	234698790	T	C	0.290052	xanthurenate	0.034759	0.00512799	1.29548e-11	0.0015199
2	rs2361502	234698790	T	C	0.290052	bilirubin (E,E)*	0.089945	0.00413648	4.02362e-102	4.72065e-94
2	rs2361502	234698790	T	C	0.290052	bilirubin (E,Z or Z,E)*	0.0748784	0.00318383	1.2882e-118	1.51136e-110
2	rs2361502	234698790	T	C	0.290052	bilirubin degradation product, C16H18N2O5 (1)**	0.101987	0.00569075	1.4818e-70	1.7385e-62
2	rs2361502	234698790	T	C	0.290052	bilirubin degradation product, C16H18N2O5 (2)**	0.085452	0.00441862	1.29459e-81	1.51886e-73
2	rs2361502	234698790	T	C	0.290052	bilirubin degradation product, C17H18N2O4 (1)**	0.0791678	0.00413768	5.81939e-80	6.82751e-72
2	rs2361502	234698790	T	C	0.290052	bilirubin degradation product, C17H18N2O4 (2)**	0.0770337	0.0040712	2.81201e-78	3.29915e-70
2	rs2361502	234698790	T	C	0.290052	bilirubin degradation product, C17H18N2O4 (3)**	0.0758532	0.00412592	4.40429e-74	5.16727e-66
2	rs2361502	234698790	T	C	0.290052	bilirubin degradation product, C17H20N2O5 (1)**	0.0761237	0.00545053	7.45492e-44	8.74638e-36
2	rs2361502	234698790	T	C	0.290052	bilirubin degradation product, C17H20N2O5 (2)**	0.0758524	0.00536777	7.6639e-45	8.99156e-37
2	rs2361502	234698790	T	C	0.290052	bilirubin degradation product, C16H18N2O5 (3)**	0.0928798	0.00481233	2.65687e-81	3.11713e-73
2	rs2361502	234698790	T	C	0.290052	bilirubin degradation product, C16H18N2O5 (4)**	0.0914364	0.00479966	2.66293e-79	3.12424e-71
2	rs2361502	234698790	T	C	0.290052	bilirubin (Z,Z)	0.0769225	0.00262937	1.63423e-179	1.91734e-171
2	rs2361502	234698790	T	C	0.290052	biliverdin	0.0816036	0.00369277	2.54566e-105	2.98666e-97
2	rs13013882	234708428	A	G	0.184692	bilirubin (E,Z or Z,E)*	0.0261375	0.00389292	2.01098e-11	0.00235935
2	rs13013882	234708428	A	G	0.184692	bilirubin (Z,Z)	0.0264132	0.00326487	6.76517e-16	7.93714e-08
2	rs879665	234740136	G	A	0.141885	bilirubin (Z,Z)	0.0233687	0.00362392	1.19089e-10	0.0139719
2	rs2270854	234741401	C	T	0.0661816	bilirubin (Z,Z)	0.0325549	0.00511245	2.0158e-10	0.0236501
2	rs4676419	241765564	A	G	0.428159	2R,3R-dihydroxybutyrate	0.0157088	0.00236063	3.01564e-11	0.00353806
2	rs35045640	241788923	T	C	0.201326	2R,3R-dihydroxybutyrate	-0.0317796	0.00291401	1.63204e-27	1.91477e-19
2	rs12695032	241815473	A	G	0.444643	2R,3R-dihydroxybutyrate	0.0155689	0.00236983	5.33466e-11	0.00625881
2	rs73006024	241852256	C	T	0.263115	2R,3R-dihydroxybutyrate	0.0312125	0.00266026	1.50165e-31	1.76179e-23
3	rs1346907	30723470	G	A	0.461125	N-acetylcarnosine	0.0219303	0.00303262	5.18542e-13	6.08372e-05
3	rs62636628	30769819	C	T	0.0236444	N-acetylcarnosine	-0.0866662	0.0100384	7.01556e-18	8.2309e-10
3	rs17026521	30788707	T	C	0.0975934	N-acetylcarnosine	-0.0386646	0.00513994	5.91833e-14	6.94359e-06
3	rs17279437	45814094	G	A	0.100418	glutamine_degradant*	0.0654126	0.00562649	5.1954e-31	6.09543e-23
3	rs17279437	45814094	G	A	0.100418	N,N-dimethylalanine	0.0609746	0.00752473	6.08689e-16	7.14135e-08
3	rs4687718	53282303	G	A	0.124108	erythronate*	-0.019725	0.00223116	1.13835e-18	1.33555e-10
3	rs1354034	56849749	C	T	0.391593	aspartate	-0.0250106	0.00257879	3.96099e-22	4.64717e-14
3	rs1354034	56849749	C	T	0.391593	sphingosine	-0.0279936	0.00389898	7.56258e-13	8.87269e-05
3	rs13874	66419956	C	T	0.439527	2,3-dihydroxy-5-methylthio-4-pentenoate (DMTPA)*	0.0105732	0.00158983	3.09829e-11	0.00363502
3	rs74525620	67340875	C	A	0.101912	succinylcarnitine (C4-DC)	0.0334136	0.00403702	1.45343e-16	1.70522e-08
3	rs977102	67373977	A	G	0.123575	succinylcarnitine (C4-DC)	0.0348807	0.00370812	6.44823e-21	7.56529e-13
3	rs977102	67373977	A	G	0.123575	3-methylglutarylcarnitine (2)	0.0419129	0.0066844	3.77692e-10	0.0443122
3	rs17806888	67416322	T	C	0.123428	succinylcarnitine (C4-DC)	0.0407018	0.00369848	5.53926e-28	6.49886e-20
3	rs17806888	67416322	T	C	0.123428	3-methylglutarylcarnitine (2)	0.0430714	0.00669204	1.29002e-10	0.015135
3	rs35494829	67426281	T	C	0.119067	succinylcarnitine (C4-DC)	0.0424867	0.00378182	4.39088e-29	5.15154e-21
3	rs35494829	67426281	T	C	0.119067	3-methylglutarylcarnitine (2)	0.0464726	0.0068202	1.013e-11	0.00118849
3	rs2289506	100064902	C	T	0.343245	alpha-ketoglutaramate*	0.0134234	0.00207001	9.37996e-11	0.0110049
3	rs1801019	124456742	G	C	0.178283	orotate	-0.0935025	0.00576519	2.68461e-58	3.14968e-50
3	rs6440125	142660367	A	G	0.452373	1-stearoyl-2-oleoyl-GPE (18:0/18:1)	-0.0214455	0.00331759	1.07368e-10	0.0125968
3	rs6440125	142660367	A	G	0.452373	1-palmitoyl-2-oleoyl-GPE (16:0/18:1)	-0.0203319	0.00313646	9.52007e-11	0.0111693
3	rs2270968	182755209	G	T	0.256623	beta-hydroxyisovaleroylcarnitine	0.0311215	0.00240383	5.51624e-38	6.47185e-30
3	rs10513789	182760073	T	G	0.189794	beta-hydroxyisovaleroylcarnitine	0.0210656	0.00269153	5.60035e-15	6.57053e-07
3	rs7624867	182790642	T	C	0.233537	beta-hydroxyisovaleroylcarnitine	0.0331609	0.00248024	2.27632e-40	2.67066e-32
3	rs6806083	182804385	A	G	0.234121	beta-hydroxyisovaleroylcarnitine	0.0334501	0.00247292	2.85863e-41	3.35385e-33
3	rs3732604	182810144	G	T	0.320473	beta-hydroxyisovaleroylcarnitine	0.0349191	0.0022455	8.38384e-54	9.83622e-46
3	rs11711441	182821275	G	A	0.140544	beta-hydroxyisovaleroylcarnitine	0.026035	0.00302975	9.94205e-18	1.16644e-09
3	rs522235	182858287	T	C	0.299309	beta-hydroxyisovaleroylcarnitine	0.0230867	0.00230268	1.5731e-23	1.84562e-15
3	rs7636910	183699516	T	C	0.374986	beta-citrylglutamate	0.0165648	0.00227389	3.50387e-13	4.11086e-05
3	rs11924930	195928854	G	A	0.349095	2,6-dihydroxybenzoic acid	0.0362255	0.00491101	1.77655e-13	2.08431e-05
4	rs7698858	9895070	T	C	0.255083	urate	-0.0114616	0.00170153	1.73132e-11	0.00203125
4	rs6823877	9921931	C	T	0.351112	urate	0.0158643	0.0015646	5.03199e-24	5.90371e-16
4	rs734553	9923004	T	G	0.242211	urate	-0.0294502	0.00171369	4.09968e-65	4.80989e-57
4	rs13129697	9926967	T	G	0.276984	urate	-0.0283243	0.00162474	6.35776e-67	7.45915e-59
4	rs737267	9934744	G	T	0.254143	urate	-0.029123	0.00168028	3.47705e-66	4.0794e-58
4	rs6855911	9935910	A	G	0.25469	urate	-0.0288413	0.00168055	6.01255e-65	7.05414e-57
4	rs4481233	9956079	C	T	0.199412	urate	-0.0318317	0.00183057	1.34597e-66	1.57914e-58
4	rs7442295	9966380	A	G	0.223718	urate	-0.0300099	0.00175289	1.21341e-64	1.42362e-56
4	rs6449176	9967843	G	A	0.438102	urate	-0.0156457	0.00148141	6.48394e-26	7.60719e-18
4	rs3775948	9995182	C	G	0.25458	urate	-0.0301932	0.0016746	2.26293e-71	2.65495e-63
4	rs10006397	10036140	A	C	0.189528	urate	-0.0252138	0.00187048	5.31112e-41	6.23119e-33
4	rs733175	10050141	T	C	0.188624	urate	-0.0251015	0.00187849	2.50584e-40	2.93994e-32
4	rs7671266	10056376	C	T	0.222068	urate	-0.0271105	0.00177183	3.62793e-52	4.25642e-44
4	rs75341455	10061147	C	T	0.0268445	urate	-0.0340656	0.0045785	1.10047e-13	1.29111e-05
4	rs6834555	10062326	A	G	0.225599	urate	-0.0192521	0.0017607	1.19676e-27	1.40408e-19
4	rs4320137	10072969	T	C	0.159894	urate	-0.024978	0.00200268	2.12604e-35	2.49435e-27
4	rs11727087	10096020	C	T	0.435421	urate	-0.0137693	0.00149336	3.66288e-20	4.29742e-12
4	rs717615	10104670	A	G	0.49561	urate	-0.0130714	0.00149096	2.18172e-18	2.55967e-10
4	rs78516139	10128714	A	G	0.121678	urate	-0.0239352	0.00230881	4.96934e-25	5.83021e-17
4	rs2080072	10235622	G	C	0.447405	urate	-0.0131266	0.00150816	3.8079e-18	4.46756e-10
4	rs6839820	10296114	T	C	0.333949	urate	0.0104009	0.0015779	4.60597e-11	0.00540389
4	rs4698023	10304726	A	G	0.223519	urate	-0.0242994	0.00177621	3.64915e-42	4.28131e-34
4	rs9291683	10324160	G	A	0.465845	urate	0.0132372	0.00148515	5.97862e-19	7.01433e-11
4	rs4698036	10331294	T	G	0.230339	urate	-0.022853	0.00175103	1.44518e-38	1.69554e-30
4	rs4643800	10407572	G	T	0.228401	urate	-0.02001	0.00177345	2.54848e-29	2.98997e-21
4	rs358255	22793514	G	A	0.176711	methyl glucopyranoside (alpha + beta)	0.183548	0.00919275	9.44327e-87	1.10792e-78
4	rs358255	22793514	G	A	0.176711	ethyl beta-glucopyranoside	0.208786	0.0116918	4.52607e-70	5.31015e-62
4	rs358228	22823580	T	C	0.160051	methyl glucopyranoside (alpha + beta)	0.242576	0.00948181	3.2153e-139	3.7723e-131
4	rs358228	22823580	T	C	0.160051	ethyl beta-glucopyranoside	0.265881	0.0121151	6.21998e-104	7.2975e-96
4	rs7659411	47413121	C	T	0.35674	glycosyl-N-palmitoyl-sphingosine (d18:1/16:0)	0.0153181	0.00224054	8.64569e-12	0.00101434
4	rs13106975	47551863	T	G	0.230898	glycosyl-N-stearoyl-sphingosine (d18:1/18:0)	0.030956	0.0026513	2.90244e-31	3.40525e-23
4	rs13106975	47551863	T	G	0.230898	glycosyl-N-palmitoyl-sphingosine (d18:1/16:0)	0.0404124	0.00255072	9.40018e-56	1.10286e-47
4	rs13106975	47551863	T	G	0.230898	glycosyl-N-behenoyl-sphingadienine (d18:2/22:0)*	0.0449334	0.00316181	2.51065e-45	2.94558e-37
4	rs13106975	47551863	T	G	0.230898	glycosyl ceramide (d18:2/24:1, d18:1/24:2)*	0.0462394	0.00304433	1.92302e-51	2.25616e-43
4	rs13106975	47551863	T	G	0.230898	glycosyl ceramide (d18:1/20:0, d16:1/22:0)*	0.0366087	0.00252323	3.79902e-47	4.45714e-39
4	rs10938494	47563448	G	A	0.215387	glycosyl-N-stearoyl-sphingosine (d18:1/18:0)	0.0305488	0.00271507	3.62204e-29	4.24951e-21
4	rs10938494	47563448	G	A	0.215387	glycosyl-N-palmitoyl-sphingosine (d18:1/16:0)	0.0401069	0.00261472	2.04369e-52	2.39773e-44
4	rs10938494	47563448	G	A	0.215387	glycosyl-N-behenoyl-sphingadienine (d18:2/22:0)*	0.0453561	0.00323798	4.23299e-44	4.96629e-36
4	rs10938494	47563448	G	A	0.215387	glycosyl ceramide (d18:2/24:1, d18:1/24:2)*	0.0451105	0.0031199	7.70413e-47	9.03876e-39
4	rs10938494	47563448	G	A	0.215387	glycosyl ceramide (d18:1/20:0, d16:1/22:0)*	0.0367466	0.00258378	2.16254e-45	2.53717e-37
4	rs11732736	47583752	T	C	0.0448184	glycosyl-N-palmitoyl-sphingosine (d18:1/16:0)	0.0410656	0.00526663	7.05939e-15	8.28233e-07
4	rs11732736	47583752	T	C	0.0448184	glycosyl ceramide (d18:2/24:1, d18:1/24:2)*	0.0436371	0.00628648	4.16209e-12	0.000488311
4	rs11733284	48028097	G	A	0.358854	glycosyl-N-behenoyl-sphingadienine (d18:2/22:0)*	0.0259292	0.00278428	1.55548e-20	1.82494e-12
4	rs11733284	48028097	G	A	0.358854	glycosyl ceramide (d18:2/24:1, d18:1/24:2)*	0.0198179	0.00268949	1.88305e-13	2.20926e-05
4	rs11733284	48028097	G	A	0.358854	glycosyl ceramide (d18:1/20:0, d16:1/22:0)*	0.0170022	0.00222718	2.51912e-14	2.95552e-06
4	rs13116684	48037926	A	G	0.208846	glycosyl-N-behenoyl-sphingadienine (d18:2/22:0)*	0.030567	0.00326839	1.07271e-20	1.25854e-12
4	rs13116684	48037926	A	G	0.208846	glycosyl ceramide (d18:2/24:1, d18:1/24:2)*	0.0201443	0.00316111	1.9539e-10	0.0229238
4	rs13116684	48037926	A	G	0.208846	glycosyl ceramide (d18:1/20:0, d16:1/22:0)*	0.0172484	0.00261563	4.52123e-11	0.00530447
4	rs34041362	69306774	T	G	0.266736	androsterone sulfate	-0.0526286	0.00692306	3.22218e-14	3.78038e-06
4	rs34041362	69306774	T	G	0.266736	5alpha-androstan-3alpha,17beta-diol monosulfate (1)	-0.0560638	0.00813627	5.94425e-12	0.0006974
4	rs34041362	69306774	T	G	0.266736	androstenediol (3alpha, 17alpha) monosulfate (3)	-0.0515025	0.00563137	7.28007e-20	8.54124e-12
4	rs34041362	69306774	T	G	0.266736	deoxycholic acid glucuronide	0.143683	0.00759791	3.44417e-78	4.04082e-70
4	rs983745	69342169	G	C	0.411693	androsterone sulfate	0.0582321	0.00623423	1.19672e-20	1.40403e-12
4	rs983745	69342169	G	C	0.411693	5alpha-androstan-3alpha,17beta-diol monosulfate (1)	0.0592564	0.00733021	7.12136e-16	8.35503e-08
4	rs983745	69342169	G	C	0.411693	androstenediol (3alpha, 17alpha) monosulfate (3)	0.0613541	0.00506158	1.51861e-33	1.78169e-25
4	rs983745	69342169	G	C	0.411693	deoxycholic acid glucuronide	-0.313978	0.006123	0	0
4	rs976002	69343287	A	G	0.241107	androsterone sulfate	-0.0654455	0.00713444	5.65267e-20	6.63191e-12
4	rs976002	69343287	A	G	0.241107	5alpha-androstan-3alpha,17beta-diol monosulfate (1)	-0.0671809	0.00838961	1.32074e-15	1.54954e-07
4	rs976002	69343287	A	G	0.241107	androstenediol (3alpha, 17alpha) monosulfate (3)	-0.0617282	0.00580553	3.04694e-26	3.57478e-18
4	rs976002	69343287	A	G	0.241107	deoxycholic acid glucuronide	0.147694	0.00785227	2.1795e-77	2.55707e-69
4	rs1377870	69345132	A	G	0.278792	androsterone sulfate	0.0428202	0.0068425	4.08591e-10	0.0479373
4	rs1377870	69345132	A	G	0.278792	androstenediol (3alpha, 17alpha) monosulfate (3)	0.0441137	0.00556995	2.67082e-15	3.1335e-07
4	rs1377870	69345132	A	G	0.278792	deoxycholic acid glucuronide	-0.225317	0.00725906	1.22747e-200	1.44011e-192
4	rs2708696	69348883	G	A	0.347099	deoxycholic acid glucuronide	0.221469	0.00691124	5.15199e-213	6.0445e-205
4	rs34187424	69497276	C	T	0.359424	deoxycholic acid glucuronide	-0.0702623	0.00711074	6.64136e-23	7.79188e-15
4	rs1902023	69536084	A	C	0.478479	cortolone glucuronide (1)	0.0235824	0.00314416	6.9922e-14	8.2035e-06
4	rs1902023	69536084	A	C	0.478479	tetrahydrocortisol glucuronide	0.0269252	0.00364601	1.66807e-13	1.95704e-05
4	rs1902023	69536084	A	C	0.478479	vanillylmandelate (VMA)	-0.0271842	0.00221321	2.16957e-34	2.54542e-26
4	rs176813	69599531	T	C	0.276505	vanillylmandelate (VMA)	-0.0178962	0.00248065	5.87652e-13	6.89454e-05
4	rs79325920	69926406	C	G	0.0877405	deoxycholic acid glucuronide	-0.0807141	0.0122283	4.3354e-11	0.00508644
4	rs6535360	83561503	C	T	0.301488	lignoceroylcarnitine (C24)*	0.0201973	0.00291023	4.20092e-12	0.000492867
4	rs2728127	88895115	A	G	0.298063	4-hydroxychlorothalonil	-0.026986	0.00380011	1.33291e-12	0.000156382
4	rs2728106	88972051	G	A	0.141451	4-hydroxychlorothalonil	0.0462522	0.00498555	2.1608e-20	2.53513e-12
4	rs2728106	88972051	G	A	0.141451	3,5-dichloro-2,6-dihydroxybenzoic acid	0.0348701	0.00431931	7.77306e-16	9.11963e-08
4	rs2728106	88972051	G	A	0.141451	3-bromo-5-chloro-2,6-dihydroxybenzoic acid*	0.0459387	0.00596186	1.44778e-14	1.69859e-06
4	rs4148157	89020934	G	A	0.0947471	4-hydroxychlorothalonil	0.0927328	0.00583876	5.16691e-56	6.062e-48
4	rs4148157	89020934	G	A	0.0947471	3,5-dichloro-2,6-dihydroxybenzoic acid	0.061739	0.00508559	1.21524e-33	1.42576e-25
4	rs4148157	89020934	G	A	0.0947471	3-bromo-5-chloro-2,6-dihydroxybenzoic acid*	0.078238	0.00702196	1.22712e-28	1.4397e-20
4	rs13120400	89033527	T	C	0.295814	4-hydroxychlorothalonil	-0.0414633	0.00377125	6.20723e-28	7.28254e-20
4	rs13120400	89033527	T	C	0.295814	3,5-dichloro-2,6-dihydroxybenzoic acid	-0.0256412	0.00327364	5.34319e-15	6.26882e-07
4	rs13120400	89033527	T	C	0.295814	3-bromo-5-chloro-2,6-dihydroxybenzoic acid*	-0.029752	0.00452187	4.99206e-11	0.00585686
4	rs45570646	89039622	T	C	0.0218595	4-hydroxychlorothalonil	0.106996	0.0119813	5.12847e-19	6.0169e-11
4	rs2231142	89052323	G	T	0.111713	4-hydroxychlorothalonil	0.113518	0.00538649	3.45272e-96	4.05085e-88
4	rs2231142	89052323	G	T	0.111713	perfluorooctanesulfonate (PFOS)	0.0450657	0.00686143	5.39428e-11	0.00632876
4	rs2231142	89052323	G	T	0.111713	sulfate of piperine metabolite C18H21NO3 (1)*	0.0940468	0.014078	2.52996e-11	0.00296824
4	rs2231142	89052323	G	T	0.111713	sulfate of piperine metabolite C18H21NO3 (3)*	0.0860991	0.0127621	1.61232e-11	0.00189163
4	rs2231142	89052323	G	T	0.111713	3,5-dichloro-2,6-dihydroxybenzoic acid	0.0720159	0.00471277	4.87441e-52	5.71883e-44
4	rs2231142	89052323	G	T	0.111713	3-bromo-5-chloro-2,6-dihydroxybenzoic acid*	0.0940614	0.0065123	9.58689e-47	1.12477e-38
4	rs2231142	89052323	G	T	0.111713	urate	0.0151303	0.00235058	1.28461e-10	0.0150715
4	rs3114018	89064581	C	A	0.464483	4-hydroxychlorothalonil	-0.0400834	0.00345085	5.82878e-31	6.83853e-23
4	rs3114018	89064581	C	A	0.464483	3,5-dichloro-2,6-dihydroxybenzoic acid	-0.0241878	0.00299509	7.60223e-16	8.91921e-08
4	rs3114018	89064581	C	A	0.464483	3-bromo-5-chloro-2,6-dihydroxybenzoic acid*	-0.0302127	0.00413717	3.06942e-13	3.60115e-05
4	rs2622604	89078924	C	T	0.256379	4-hydroxychlorothalonil	-0.035996	0.00395011	9.84829e-20	1.15544e-11
4	rs3114020	89083666	T	C	0.461689	4-hydroxychlorothalonil	0.048498	0.0034568	3.12533e-44	3.66675e-36
4	rs3114020	89083666	T	C	0.461689	3,5-dichloro-2,6-dihydroxybenzoic acid	0.032083	0.00300536	1.94092e-26	2.27716e-18
4	rs3114020	89083666	T	C	0.461689	3-bromo-5-chloro-2,6-dihydroxybenzoic acid*	0.0401484	0.00415225	5.27235e-22	6.18571e-14
4	rs11732936	89090615	A	G	0.455543	4-hydroxychlorothalonil	0.0431528	0.00346624	2.82284e-35	3.31186e-27
4	rs11732936	89090615	A	G	0.455543	3,5-dichloro-2,6-dihydroxybenzoic acid	0.0292454	0.00301163	3.52001e-22	4.1298e-14
4	rs11732936	89090615	A	G	0.455543	3-bromo-5-chloro-2,6-dihydroxybenzoic acid*	0.0356748	0.00416053	1.16654e-17	1.36863e-09
4	rs7672194	89126647	C	T	0.45382	4-hydroxychlorothalonil	0.0317042	0.00347115	8.13068e-20	9.5392e-12
4	rs893971	89203670	A	G	0.397322	4-methyl-2-oxopentanoate	0.0115392	0.00180569	1.7391e-10	0.0204037
4	rs893971	89203670	A	G	0.397322	3-methyl-2-oxobutyrate	0.0118464	0.00161449	2.3719e-13	2.7828e-05
4	rs1440581	89226422	C	T	0.4722	3-methyl-2-oxobutyrate	-0.0112952	0.00158464	1.10073e-12	0.000129142
4	rs1440581	89226422	C	T	0.4722	tiglylcarnitine (C5:1-DC)	0.0223895	0.00326812	7.84121e-12	0.000919959
4	rs7660693	89228383	T	C	0.494392	3-methyl-2-oxobutyrate	0.0104264	0.00157961	4.33745e-11	0.00508885
4	rs17014016	89240476	G	A	0.449642	4-hydroxychlorothalonil	-0.0226821	0.00348703	8.21642e-11	0.00963979
4	rs17014016	89240476	G	A	0.449642	2-aminobutyrate	-0.0135254	0.00198956	1.12954e-11	0.00132522
4	rs13107325	103188709	C	T	0.0743773	argininate*	0.0550321	0.00621972	1.06721e-18	1.25209e-10
4	rs34333163	103283117	A	G	0.072235	argininate*	0.0420727	0.00633524	3.30189e-11	0.00387389
4	rs4690909	159629151	C	G	0.307342	octanoylcarnitine (C8)	-0.0412929	0.00386724	1.89224e-26	2.22004e-18
4	rs4690909	159629151	C	G	0.307342	decanoylcarnitine (C10)	-0.0428328	0.00418546	1.92907e-24	2.26325e-16
4	rs4690909	159629151	C	G	0.307342	cis-4-decenoylcarnitine (C10:1)	-0.0290377	0.00341177	2.01233e-17	2.36094e-09
4	rs8396	159630817	T	C	0.295854	octanoylcarnitine (C8)	-0.0440398	0.00390843	3.02192e-29	3.54542e-21
4	rs8396	159630817	T	C	0.295854	decanoylcarnitine (C10)	-0.0451478	0.00423153	2.06693e-26	2.425e-18
4	rs8396	159630817	T	C	0.295854	glutarylcarnitine (C5-DC)	-0.018127	0.00277463	6.80626e-11	0.00798535
4	rs8396	159630817	T	C	0.295854	cis-4-decenoylcarnitine (C10:1)	-0.0310513	0.00344979	2.71545e-19	3.18586e-11
4	rs9410	159631991	G	T	0.294912	octanoylcarnitine (C8)	-0.0440438	0.00390879	3.021e-29	3.54434e-21
4	rs9410	159631991	G	T	0.294912	decanoylcarnitine (C10)	-0.0451541	0.0042314	2.02635e-26	2.37739e-18
4	rs9410	159631991	G	T	0.294912	glutarylcarnitine (C5-DC)	-0.017943	0.00277921	1.13187e-10	0.0132795
4	rs9410	159631991	G	T	0.294912	cis-4-decenoylcarnitine (C10:1)	-0.0309508	0.00345071	3.60738e-19	4.23231e-11
5	rs11747993	1194030	G	A	0.25915	1-methylhistidine	0.0235237	0.00272487	7.04696e-18	8.26774e-10
5	rs11747993	1194030	G	A	0.25915	methionine sulfone	0.030782	0.00303238	4.47462e-24	5.24978e-16
5	rs16899974	34998877	C	A	0.225234	dimethylarginine (SDMA + ADMA)	0.00836981	0.00132006	2.40507e-10	0.0282171
5	rs16899974	34998877	C	A	0.225234	3-aminoisobutyrate	0.0779446	0.00326449	4.48224e-122	5.25872e-114
5	rs468327	35003112	G	A	0.219443	dimethylarginine (SDMA + ADMA)	0.00939723	0.00132473	1.40873e-12	0.000165277
5	rs468327	35003112	G	A	0.219443	3-aminoisobutyrate	0.0873955	0.00325154	6.76722e-153	7.93954e-145
5	rs114286107	35013058	C	T	0.0164652	3-aminoisobutyrate	0.196422	0.0108212	2.70107e-72	3.16899e-64
5	rs931555	35803577	C	T	0.321062	5alpha-pregnan-3beta,20beta-diol monosulfate (1)	-0.0446049	0.0065207	8.42754e-12	0.000988749
5	rs6890853	35852311	G	A	0.270735	5alpha-pregnan-3beta,20beta-diol monosulfate (1)	-0.04907	0.00685114	8.58167e-13	0.000100683
5	rs6890853	35852311	G	A	0.270735	5alpha-pregnan-diol disulfate	-0.0718324	0.0111615	1.29411e-10	0.015183
5	rs6897932	35874575	C	T	0.263571	5alpha-pregnan-3beta,20beta-diol monosulfate (1)	-0.0508188	0.00693534	2.55566e-13	2.99839e-05
5	rs6897932	35874575	C	T	0.263571	5alpha-pregnan-diol disulfate	-0.0735041	0.0112928	7.99026e-11	0.00937446
5	rs860413	35943042	A	C	0.270412	5alpha-pregnan-3beta,20beta-diol monosulfate (1)	-0.0538011	0.00690193	7.18395e-15	8.42846e-07
5	rs860413	35943042	A	C	0.270412	5alpha-pregnan-diol disulfate	-0.0771834	0.0112374	6.93989e-12	0.000814212
5	rs3756669	35965970	A	C	0.143675	pregnenediol disulfate (C21H34O8S2)*	0.0703708	0.00659191	1.94072e-26	2.27692e-18
5	rs3756669	35965970	A	C	0.143675	5alpha-pregnan-3beta,20beta-diol monosulfate (1)	0.178128	0.0085669	9.78116e-94	1.14756e-85
5	rs3756669	35965970	A	C	0.143675	5alpha-pregnan-3beta,20alpha-diol monosulfate (2)	0.104245	0.00883423	6.84461e-32	8.03034e-24
5	rs3756669	35965970	A	C	0.143675	5alpha-pregnan-diol disulfate	0.279394	0.0139727	5.49373e-87	6.44544e-79
5	rs3756669	35965970	A	C	0.143675	pregnenediol sulfate (C21H34O5S)*	0.0726965	0.00554098	5.97687e-39	7.01228e-31
5	rs3756669	35965970	A	C	0.143675	pregnenolone sulfate	0.0547369	0.00851659	1.36962e-10	0.0160689
5	rs3756669	35965970	A	C	0.143675	pregnanolone/allopregnanolone sulfate	0.167545	0.00990637	3.74008e-63	4.38799e-55
5	rs114136102	36084426	T	C	0.0418875	5alpha-pregnan-3beta,20beta-diol monosulfate (1)	0.127606	0.0152957	8.38249e-17	9.83463e-09
5	rs114136102	36084426	T	C	0.0418875	5alpha-pregnan-diol disulfate	0.186909	0.0249231	7.04232e-14	8.2623e-06
5	rs114136102	36084426	T	C	0.0418875	pregnanolone/allopregnanolone sulfate	0.1171	0.0175779	2.87091e-11	0.00336825
5	rs138373837	36219710	C	T	0.0234764	lysine	0.0253758	0.00384559	4.39273e-11	0.00515371
5	rs75096272	36630209	G	A	0.0309765	glutamate	-0.0611086	0.00945453	1.07891e-10	0.0126582
5	rs28326	78295854	T	G	0.185063	dimethylglycine	0.0500768	0.00240679	7.44121e-94	8.73029e-86
5	rs11951068	78304314	G	A	0.0643616	betaine	-0.0194456	0.00300499	1.02588e-10	0.012036
5	rs11953102	78306692	G	C	0.200818	betaine	-0.0143261	0.00183885	7.4281e-15	8.71491e-07
5	rs11953102	78306692	G	C	0.200818	dimethylglycine	-0.0264392	0.00240293	5.66742e-28	6.64922e-20
5	rs2034899	78316188	T	G	0.296938	betaine	-0.020036	0.00160738	2.33134e-35	2.73521e-27
5	rs2034899	78316188	T	G	0.296938	dimethylglycine	-0.0318304	0.00209906	2.78563e-51	3.2682e-43
5	rs1805073	78326750	G	C	0.296418	betaine	-0.0200341	0.00160447	1.78716e-35	2.09676e-27
5	rs1805073	78326750	G	C	0.296418	dimethylglycine	-0.032146	0.00209633	2.18672e-52	2.56554e-44
5	rs644191	78365087	A	G	0.184411	dimethylglycine	0.0579175	0.00238938	1.21973e-125	1.43103e-117
5	rs7736376	78403322	T	C	0.103893	betaine	-0.0285208	0.00239446	1.85382e-32	2.17497e-24
5	rs573372	78420732	A	C	0.325755	betaine	-0.0115798	0.0015759	2.19479e-13	2.57501e-05
5	rs573372	78420732	A	C	0.325755	dimethylglycine	0.0308226	0.00204513	1.1029e-50	1.29396e-42
5	rs3733890	78421959	G	A	0.30439	dimethylglycine	-0.0180496	0.00208684	6.11191e-18	7.17071e-10
5	rs4466139	78430058	T	C	0.348328	betaine	0.0154628	0.00153001	7.02692e-24	8.24423e-16
5	rs4466139	78430058	T	C	0.348328	dimethylglycine	-0.0131363	0.00201463	7.40339e-11	0.00868592
5	rs11959628	78582833	C	T	0.360768	dimethylglycine	0.0241016	0.0020358	4.39051e-32	5.1511e-24
5	rs79449010	125919818	T	C	0.0435518	6-oxopiperidine-2-carboxylate	0.0844238	0.00787369	1.18106e-26	1.38566e-18
5	rs11743851	130613600	T	C	0.381631	homostachydrine*	-0.028054	0.00410631	8.94533e-12	0.0010495
5	rs17674015	131361778	C	A	0.370962	isovalerylcarnitine (C5)	-0.0228938	0.00304092	5.64481e-14	6.62269e-06
5	rs17674015	131361778	C	A	0.370962	homostachydrine*	-0.0294825	0.00413333	1.06201e-12	0.000124599
5	rs17674015	131361778	C	A	0.370962	cerotoylcarnitine (C26)*	-0.015108	0.00235559	1.49471e-10	0.0175365
5	rs1858074	131371999	A	G	0.343898	homostachydrine*	-0.0277069	0.0042081	4.83995e-11	0.0056784
5	rs1858074	131371999	A	G	0.343898	cerotoylcarnitine (C26)*	-0.0150004	0.00239488	3.94338e-10	0.0462651
5	rs3091338	131402738	C	T	0.433002	isovalerylcarnitine (C5)	-0.025029	0.00298035	5.26178e-17	6.17331e-09
5	rs3091338	131402738	C	T	0.433002	homostachydrine*	-0.0364311	0.00404356	2.51025e-19	2.94511e-11
5	rs3091338	131402738	C	T	0.433002	cerotoylcarnitine (C26)*	-0.0176131	0.00230624	2.45737e-14	2.88307e-06
5	rs3091338	131402738	C	T	0.433002	ximenoylcarnitine (C26:1)*	-0.0150324	0.00216911	4.50341e-12	0.000528356
5	rs3091338	131402738	C	T	0.433002	arachidonoylcarnitine (C20:4)	-0.0237021	0.0033715	2.22027e-12	0.00026049
5	rs3852206	131415436	G	A	0.409007	isovalerylcarnitine (C5)	-0.0225928	0.003009	6.58254e-14	7.72287e-06
5	rs3852206	131415436	G	A	0.409007	homostachydrine*	-0.0342738	0.00408698	5.82063e-17	6.82897e-09
5	rs3852206	131415436	G	A	0.409007	tryptophan betaine	0.0511816	0.00775407	4.33637e-11	0.00508758
5	rs3852206	131415436	G	A	0.409007	cerotoylcarnitine (C26)*	-0.0166498	0.00233198	1.01075e-12	0.000118585
5	rs3852206	131415436	G	A	0.409007	ximenoylcarnitine (C26:1)*	-0.014042	0.0021916	1.56e-10	0.0183025
5	rs3852206	131415436	G	A	0.409007	arachidonoylcarnitine (C20:4)	-0.0224724	0.00341093	4.70759e-11	0.00552311
5	rs3805683	131535125	T	G	0.462886	isovalerylcarnitine (C5)	-0.0241759	0.00295805	3.43485e-16	4.02989e-08
5	rs3805683	131535125	T	G	0.462886	homostachydrine*	-0.037407	0.00401032	1.35121e-20	1.58529e-12
5	rs3805683	131535125	T	G	0.462886	lignoceroylcarnitine (C24)*	-0.01696	0.00267714	2.49018e-10	0.0292157
5	rs3805683	131535125	T	G	0.462886	cerotoylcarnitine (C26)*	-0.0176948	0.00228835	1.17248e-14	1.3756e-06
5	rs3805683	131535125	T	G	0.462886	ximenoylcarnitine (C26:1)*	-0.014924	0.00215285	4.4397e-12	0.000520881
5	rs3805683	131535125	T	G	0.462886	arachidonoylcarnitine (C20:4)	-0.0252377	0.00335198	5.61728e-14	6.59039e-06
5	rs7727038	131590257	T	C	0.44161	palmitoylcarnitine (C16)	0.0133406	0.00195641	9.78991e-12	0.00114859
5	rs7727038	131590257	T	C	0.44161	acetylcarnitine (C2)	0.0145523	0.00191768	3.57328e-14	4.1923e-06
5	rs7727038	131590257	T	C	0.44161	propionylcarnitine (C3)	0.0178585	0.00240764	1.30767e-13	1.5342e-05
5	rs7727038	131590257	T	C	0.44161	isovalerylcarnitine (C5)	0.0289085	0.00298625	4.7256e-22	5.54424e-14
5	rs7727038	131590257	T	C	0.44161	oleoylcarnitine (C18:1)	0.0145514	0.00211772	6.80531e-12	0.000798423
5	rs7727038	131590257	T	C	0.44161	homostachydrine*	0.0424909	0.00404941	1.32606e-25	1.55578e-17
5	rs7727038	131590257	T	C	0.44161	linoleoylcarnitine (C18:2)*	0.0160508	0.00236781	1.29186e-11	0.00151566
5	rs7727038	131590257	T	C	0.44161	cerotoylcarnitine (C26)*	0.0178864	0.00231212	1.14239e-14	1.34029e-06
5	rs7727038	131590257	T	C	0.44161	ximenoylcarnitine (C26:1)*	0.0181488	0.00217436	8.1064e-17	9.51072e-09
5	rs7727038	131590257	T	C	0.44161	arachidonoylcarnitine (C20:4)	0.0332237	0.00337904	1.07628e-22	1.26273e-14
5	rs7727038	131590257	T	C	0.44161	N,N,N-trimethyl-5-aminovalerate	0.0274873	0.00271963	6.98901e-24	8.19975e-16
5	rs10479001	131607721	C	T	0.0427567	gamma-glutamylvaline	0.0502037	0.00761413	4.5473e-11	0.00533505
5	rs10479001	131607721	C	T	0.0427567	tryptophan betaine	-0.211696	0.0185717	6.91368e-30	8.11137e-22
5	rs10479001	131607721	C	T	0.0427567	N,N,N-trimethyl-5-aminovalerate	-0.0626911	0.00659009	2.35636e-21	2.76457e-13
5	rs270607	131649186	G	A	0.302868	palmitoylcarnitine (C16)	0.0149307	0.0020763	6.96622e-13	8.17302e-05
5	rs270607	131649186	G	A	0.302868	acetylcarnitine (C2)	0.013293	0.00203705	7.15268e-11	0.00839178
5	rs270607	131649186	G	A	0.302868	propionylcarnitine (C3)	0.0205193	0.00255186	1.00905e-15	1.18385e-07
5	rs270607	131649186	G	A	0.302868	isovalerylcarnitine (C5)	0.0356892	0.00316187	2.42636e-29	2.84669e-21
5	rs270607	131649186	G	A	0.302868	oleoylcarnitine (C18:1)	0.0166063	0.00224792	1.63599e-13	1.9194e-05
5	rs270607	131649186	G	A	0.302868	homostachydrine*	0.0422074	0.00430344	1.36577e-22	1.60237e-14
5	rs270607	131649186	G	A	0.302868	beta-hydroxyisovaleroylcarnitine	0.0178401	0.00227794	5.38163e-15	6.31392e-07
5	rs270607	131649186	G	A	0.302868	linoleoylcarnitine (C18:2)*	0.0184717	0.00251331	2.16917e-13	2.54495e-05
5	rs270607	131649186	G	A	0.302868	linolenoylcarnitine (C18:3)*	0.0232434	0.00356945	7.84013e-11	0.00919832
5	rs270607	131649186	G	A	0.302868	cerotoylcarnitine (C26)*	0.0203779	0.00245352	1.14343e-16	1.34151e-08
5	rs270607	131649186	G	A	0.302868	ximenoylcarnitine (C26:1)*	0.021723	0.00230367	5.18326e-21	6.08118e-13
5	rs270607	131649186	G	A	0.302868	arachidonoylcarnitine (C20:4)	0.0470774	0.00357119	2.63995e-39	3.09728e-31
5	rs270607	131649186	G	A	0.302868	N,N,N-trimethyl-5-aminovalerate	0.0271846	0.00288808	6.08613e-21	7.14046e-13
5	rs272893	131663062	C	T	0.374092	palmitoylcarnitine (C16)	0.0145534	0.00198002	2.16022e-13	2.53445e-05
5	rs272893	131663062	C	T	0.374092	acetylcarnitine (C2)	0.0138541	0.00194206	1.05563e-12	0.00012385
5	rs272893	131663062	C	T	0.374092	propionylcarnitine (C3)	0.023567	0.00242989	3.95352e-22	4.63841e-14
5	rs272893	131663062	C	T	0.374092	isovalerylcarnitine (C5)	0.0366589	0.00301304	8.81051e-34	1.03368e-25
5	rs272893	131663062	C	T	0.374092	oleoylcarnitine (C18:1)	0.0150173	0.00214475	2.71329e-12	0.000318333
5	rs272893	131663062	C	T	0.374092	homostachydrine*	0.051336	0.0040908	8.22976e-36	9.65545e-28
5	rs272893	131663062	C	T	0.374092	beta-hydroxyisovaleroylcarnitine	0.0168969	0.00217436	8.6792e-15	1.01827e-06
5	rs272893	131663062	C	T	0.374092	linoleoylcarnitine (C18:2)*	0.0172347	0.00239879	7.29126e-13	8.55436e-05
5	rs272893	131663062	C	T	0.374092	cerotoylcarnitine (C26)*	0.0203541	0.00233888	3.84376e-18	4.50964e-10
5	rs272893	131663062	C	T	0.374092	ximenoylcarnitine (C26:1)*	0.0208754	0.00219704	2.62557e-21	3.08041e-13
5	rs272893	131663062	C	T	0.374092	arachidonoylcarnitine (C20:4)	0.0420355	0.00341133	1.33795e-34	1.56973e-26
5	rs272893	131663062	C	T	0.374092	N,N,N-trimethyl-5-aminovalerate	0.0326602	0.00274616	2.29621e-32	2.69399e-24
5	rs272889	131665378	G	A	0.374307	palmitoylcarnitine (C16)	0.0144599	0.00197843	2.93647e-13	3.44517e-05
5	rs272889	131665378	G	A	0.374307	acetylcarnitine (C2)	0.0138103	0.0019427	1.26352e-12	0.000148241
5	rs272889	131665378	G	A	0.374307	propionylcarnitine (C3)	0.0237681	0.00242991	1.76855e-22	2.07493e-14
5	rs272889	131665378	G	A	0.374307	isovalerylcarnitine (C5)	0.0364371	0.00301121	1.95471e-33	2.29334e-25
5	rs272889	131665378	G	A	0.374307	oleoylcarnitine (C18:1)	0.0149999	0.00214428	2.84398e-12	0.000333666
5	rs272889	131665378	G	A	0.374307	homostachydrine*	0.0519456	0.00409244	1.36892e-36	1.60607e-28
5	rs272889	131665378	G	A	0.374307	beta-hydroxyisovaleroylcarnitine	0.0171118	0.00217392	3.93041e-15	4.6113e-07
5	rs272889	131665378	G	A	0.374307	linoleoylcarnitine (C18:2)*	0.0173295	0.00239919	5.51481e-13	6.47017e-05
5	rs272889	131665378	G	A	0.374307	cerotoylcarnitine (C26)*	0.0205277	0.00234234	2.24729e-18	2.6366e-10
5	rs272889	131665378	G	A	0.374307	ximenoylcarnitine (C26:1)*	0.0211704	0.00219976	8.14518e-22	9.55621e-14
5	rs272889	131665378	G	A	0.374307	arachidonoylcarnitine (C20:4)	0.0423964	0.00341366	4.07253e-35	4.77804e-27
5	rs272889	131665378	G	A	0.374307	N,N,N-trimethyl-5-aminovalerate	0.0330926	0.00274914	4.15108e-33	4.87019e-25
5	rs273909	131667353	A	G	0.109748	propionylcarnitine (C3)	0.0238979	0.00381017	3.73199e-10	0.043785
5	rs273909	131667353	A	G	0.109748	isovalerylcarnitine (C5)	0.0313648	0.0047385	3.82774e-11	0.00449084
5	rs273909	131667353	A	G	0.109748	arachidonoylcarnitine (C20:4)	0.040617	0.00536303	4.00607e-14	4.70006e-06
5	rs273909	131667353	A	G	0.109748	N,N,N-trimethyl-5-aminovalerate	0.0271157	0.00431759	3.5425e-10	0.0415619
5	rs272879	131670546	G	C	0.380889	palmitoylcarnitine (C16)	0.0149572	0.00197141	3.61156e-14	4.23721e-06
5	rs272879	131670546	G	C	0.380889	acetylcarnitine (C2)	0.0143481	0.00193463	1.3163e-13	1.54433e-05
5	rs272879	131670546	G	C	0.380889	propionylcarnitine (C3)	0.0232438	0.00241976	9.69219e-22	1.13712e-13
5	rs272879	131670546	G	C	0.380889	isovalerylcarnitine (C5)	0.0362474	0.00300381	2.90872e-33	3.41261e-25
5	rs272879	131670546	G	C	0.380889	oleoylcarnitine (C18:1)	0.0157497	0.00213594	1.81272e-13	2.12675e-05
5	rs272879	131670546	G	C	0.380889	homostachydrine*	0.0504025	0.00407609	7.90452e-35	9.27386e-27
5	rs272879	131670546	G	C	0.380889	beta-hydroxyisovaleroylcarnitine	0.0168111	0.0021649	9.07273e-15	1.06444e-06
5	rs272879	131670546	G	C	0.380889	linoleoylcarnitine (C18:2)*	0.0179774	0.00238677	5.49404e-14	6.4458e-06
5	rs272879	131670546	G	C	0.380889	cerotoylcarnitine (C26)*	0.0193318	0.00233283	1.33659e-16	1.56813e-08
5	rs272879	131670546	G	C	0.380889	ximenoylcarnitine (C26:1)*	0.020772	0.00218925	2.98104e-21	3.49746e-13
5	rs272879	131670546	G	C	0.380889	arachidonoylcarnitine (C20:4)	0.0423385	0.00339794	2.47388e-35	2.90244e-27
5	rs272879	131670546	G	C	0.380889	N,N,N-trimethyl-5-aminovalerate	0.0318548	0.00273743	4.56057e-31	5.35062e-23
5	rs12777	131671662	C	G	0.0419017	gamma-glutamylvaline	0.0528225	0.00766762	6.00905e-12	0.000705003
5	rs12777	131671662	C	G	0.0419017	tryptophan betaine	-0.225584	0.0187105	3.30013e-33	3.87183e-25
5	rs12777	131671662	C	G	0.0419017	N,N,N-trimethyl-5-aminovalerate	-0.0635527	0.00664733	1.49467e-21	1.7536e-13
5	rs56399423	131672657	T	C	0.429818	palmitoylcarnitine (C16)	-0.0124961	0.00195112	1.58676e-10	0.0186164
5	rs56399423	131672657	T	C	0.429818	gamma-glutamylvaline	-0.0218034	0.0031344	3.75114e-12	0.000440097
5	rs56399423	131672657	T	C	0.429818	isovalerylcarnitine (C5)	-0.0265029	0.00298261	7.62815e-19	8.94962e-11
5	rs56399423	131672657	T	C	0.429818	oleoylcarnitine (C18:1)	-0.0137738	0.00211341	7.55757e-11	0.00886681
5	rs56399423	131672657	T	C	0.429818	homostachydrine*	-0.0433504	0.00404337	1.18908e-26	1.39507e-18
5	rs56399423	131672657	T	C	0.429818	tryptophan betaine	0.0762647	0.00766647	3.43518e-23	4.03027e-15
5	rs56399423	131672657	T	C	0.429818	linoleoylcarnitine (C18:2)*	-0.0172034	0.00236204	3.54393e-13	4.15786e-05
5	rs56399423	131672657	T	C	0.429818	cerotoylcarnitine (C26)*	-0.0173194	0.00231023	7.18476e-14	8.42941e-06
5	rs56399423	131672657	T	C	0.429818	ximenoylcarnitine (C26:1)*	-0.0159001	0.00217166	2.66927e-13	3.13168e-05
5	rs56399423	131672657	T	C	0.429818	arachidonoylcarnitine (C20:4)	-0.0344249	0.00337201	2.48421e-24	2.91456e-16
5	rs1050152	131676320	C	T	0.430626	palmitoylcarnitine (C16)	-0.0122496	0.00195119	3.59515e-10	0.0421796
5	rs1050152	131676320	C	T	0.430626	gamma-glutamylvaline	-0.022174	0.0031313	1.53887e-12	0.000180546
5	rs1050152	131676320	C	T	0.430626	isovalerylcarnitine (C5)	-0.0269102	0.00298054	2.11474e-19	2.48109e-11
5	rs1050152	131676320	C	T	0.430626	oleoylcarnitine (C18:1)	-0.0137542	0.0021136	8.0683e-11	0.00946602
5	rs1050152	131676320	C	T	0.430626	homostachydrine*	-0.04393	0.0040413	2.40041e-27	2.81625e-19
5	rs1050152	131676320	C	T	0.430626	tryptophan betaine	0.075378	0.00765946	9.8535e-23	1.15605e-14
5	rs1050152	131676320	C	T	0.430626	linoleoylcarnitine (C18:2)*	-0.0171645	0.00236414	4.19511e-13	4.92185e-05
5	rs1050152	131676320	C	T	0.430626	cerotoylcarnitine (C26)*	-0.0175898	0.00230527	2.59147e-14	3.0404e-06
5	rs1050152	131676320	C	T	0.430626	ximenoylcarnitine (C26:1)*	-0.0162086	0.00216757	8.29799e-14	9.7355e-06
5	rs1050152	131676320	C	T	0.430626	arachidonoylcarnitine (C20:4)	-0.034173	0.00337099	5.13745e-24	6.02744e-16
5	rs4705938	131694077	T	C	0.472981	palmitoylcarnitine (C16)	-0.0151383	0.00192298	3.9021e-15	4.57808e-07
5	rs4705938	131694077	T	C	0.472981	hexanoylcarnitine (C6)	-0.0215557	0.00303596	1.34469e-12	0.000157764
5	rs4705938	131694077	T	C	0.472981	acetylcarnitine (C2)	-0.0133639	0.00188769	1.55996e-12	0.00018302
5	rs4705938	131694077	T	C	0.472981	propionylcarnitine (C3)	-0.0177809	0.00236539	6.15691e-14	7.2235e-06
5	rs4705938	131694077	T	C	0.472981	myristoylcarnitine (C14)	-0.0197982	0.00305968	1.0285e-10	0.0120667
5	rs4705938	131694077	T	C	0.472981	isovalerylcarnitine (C5)	-0.0329573	0.00293123	3.96515e-29	4.65205e-21
5	rs4705938	131694077	T	C	0.472981	oleoylcarnitine (C18:1)	-0.0156203	0.00208299	7.06507e-14	8.28899e-06
5	rs4705938	131694077	T	C	0.472981	homostachydrine*	-0.0466317	0.00398124	1.88966e-31	2.21702e-23
5	rs4705938	131694077	T	C	0.472981	beta-hydroxyisovaleroylcarnitine	-0.0142037	0.00211504	1.99128e-11	0.00233624
5	rs4705938	131694077	T	C	0.472981	linoleoylcarnitine (C18:2)*	-0.0178841	0.00232854	1.75895e-14	2.06366e-06
5	rs4705938	131694077	T	C	0.472981	lignoceroylcarnitine (C24)*	-0.0174892	0.00266271	5.3871e-11	0.00632034
5	rs4705938	131694077	T	C	0.472981	cerotoylcarnitine (C26)*	-0.0202845	0.00227372	5.55213e-19	6.51396e-11
5	rs4705938	131694077	T	C	0.472981	ximenoylcarnitine (C26:1)*	-0.0187047	0.00213776	2.54297e-18	2.9835e-10
5	rs4705938	131694077	T	C	0.472981	arachidonoylcarnitine (C20:4)	-0.0372278	0.00332224	6.04846e-29	7.09627e-21
5	rs4705938	131694077	T	C	0.472981	N,N,N-trimethyl-5-aminovalerate	-0.020612	0.00268241	1.70864e-14	2.00464e-06
5	rs274546	131699867	G	A	0.372462	palmitoylcarnitine (C16)	0.0151299	0.00197918	2.32141e-14	2.72356e-06
5	rs274546	131699867	G	A	0.372462	acetylcarnitine (C2)	0.0143608	0.00194236	1.56369e-13	1.83458e-05
5	rs274546	131699867	G	A	0.372462	propionylcarnitine (C3)	0.02327	0.00243217	1.39867e-21	1.64097e-13
5	rs274546	131699867	G	A	0.372462	isovalerylcarnitine (C5)	0.0362073	0.00301452	5.68696e-33	6.67214e-25
5	rs274546	131699867	G	A	0.372462	oleoylcarnitine (C18:1)	0.015607	0.00214484	3.72448e-13	4.36969e-05
5	rs274546	131699867	G	A	0.372462	homostachydrine*	0.0518042	0.00409406	2.24502e-36	2.63394e-28
5	rs274546	131699867	G	A	0.372462	beta-hydroxyisovaleroylcarnitine	0.0168974	0.002176	9.07242e-15	1.06441e-06
5	rs274546	131699867	G	A	0.372462	linoleoylcarnitine (C18:2)*	0.0173823	0.00239898	4.67136e-13	5.48061e-05
5	rs274546	131699867	G	A	0.372462	cerotoylcarnitine (C26)*	0.0207726	0.00234202	8.81526e-19	1.03424e-10
5	rs274546	131699867	G	A	0.372462	ximenoylcarnitine (C26:1)*	0.02133	0.00219951	3.99948e-22	4.69233e-14
5	rs274546	131699867	G	A	0.372462	arachidonoylcarnitine (C20:4)	0.0423719	0.00341293	4.30197e-35	5.04722e-27
5	rs274546	131699867	G	A	0.372462	N,N,N-trimethyl-5-aminovalerate	0.032905	0.00274922	9.38016e-33	1.10051e-24
5	rs17622208	131717050	G	A	0.475271	palmitoylcarnitine (C16)	-0.0149177	0.00192581	1.05387e-14	1.23644e-06
5	rs17622208	131717050	G	A	0.475271	hexanoylcarnitine (C6)	-0.0211032	0.00303951	4.11619e-12	0.000482926
5	rs17622208	131717050	G	A	0.475271	acetylcarnitine (C2)	-0.0130852	0.00188883	4.58389e-12	0.000537798
5	rs17622208	131717050	G	A	0.475271	propionylcarnitine (C3)	-0.0173243	0.00236919	2.8596e-13	3.35498e-05
5	rs17622208	131717050	G	A	0.475271	myristoylcarnitine (C14)	-0.0192787	0.00306327	3.25411e-10	0.0381784
5	rs17622208	131717050	G	A	0.475271	isovalerylcarnitine (C5)	-0.0325011	0.00293423	2.52663e-28	2.96433e-20
5	rs17622208	131717050	G	A	0.475271	oleoylcarnitine (C18:1)	-0.015372	0.0020854	1.84557e-13	2.16529e-05
5	rs17622208	131717050	G	A	0.475271	homostachydrine*	-0.0463089	0.00398539	5.55576e-31	6.51821e-23
5	rs17622208	131717050	G	A	0.475271	beta-hydroxyisovaleroylcarnitine	-0.0139137	0.00211749	5.2917e-11	0.00620841
5	rs17622208	131717050	G	A	0.475271	linoleoylcarnitine (C18:2)*	-0.018024	0.00233192	1.20282e-14	1.41119e-06
5	rs17622208	131717050	G	A	0.475271	lignoceroylcarnitine (C24)*	-0.0175414	0.00266715	5.08442e-11	0.00596522
5	rs17622208	131717050	G	A	0.475271	cerotoylcarnitine (C26)*	-0.0201141	0.00227823	1.26514e-18	1.48431e-10
5	rs17622208	131717050	G	A	0.475271	ximenoylcarnitine (C26:1)*	-0.0182748	0.00214263	1.72398e-17	2.02263e-09
5	rs17622208	131717050	G	A	0.475271	arachidonoylcarnitine (C20:4)	-0.037279	0.00332353	5.34919e-29	6.27586e-21
5	rs17622208	131717050	G	A	0.475271	N,N,N-trimethyl-5-aminovalerate	-0.0198889	0.00268486	1.40489e-13	1.64827e-05
5	rs274558	131721174	A	G	0.379503	palmitoylcarnitine (C16)	0.0147368	0.00198018	1.08566e-13	1.27373e-05
5	rs274558	131721174	A	G	0.379503	acetylcarnitine (C2)	0.0137754	0.00194042	1.35423e-12	0.000158883
5	rs274558	131721174	A	G	0.379503	propionylcarnitine (C3)	0.0226928	0.00242918	1.18537e-20	1.39072e-12
5	rs274558	131721174	A	G	0.379503	isovalerylcarnitine (C5)	0.0361976	0.00301215	5.28632e-33	6.2021e-25
5	rs274558	131721174	A	G	0.379503	oleoylcarnitine (C18:1)	0.0156958	0.00214347	2.6507e-13	3.1099e-05
5	rs274558	131721174	A	G	0.379503	homostachydrine*	0.0503756	0.0040928	1.58846e-34	1.86364e-26
5	rs274558	131721174	A	G	0.379503	beta-hydroxyisovaleroylcarnitine	0.0169403	0.00217164	6.87372e-15	8.06449e-07
5	rs274558	131721174	A	G	0.379503	linoleoylcarnitine (C18:2)*	0.0183405	0.00239606	2.1505e-14	2.52304e-06
5	rs274558	131721174	A	G	0.379503	cerotoylcarnitine (C26)*	0.0193413	0.00234253	1.72024e-16	2.01825e-08
5	rs274558	131721174	A	G	0.379503	ximenoylcarnitine (C26:1)*	0.0208255	0.00219935	3.58091e-21	4.20125e-13
5	rs274558	131721174	A	G	0.379503	arachidonoylcarnitine (C20:4)	0.0429261	0.00340538	4.09539e-36	4.80486e-28
5	rs274558	131721174	A	G	0.379503	N,N,N-trimethyl-5-aminovalerate	0.0318328	0.0027494	8.97198e-31	1.05262e-22
5	rs2073643	131723288	C	T	0.448304	palmitoylcarnitine (C16)	0.0134395	0.00192739	3.33333e-12	0.000391078
5	rs2073643	131723288	C	T	0.448304	isovalerylcarnitine (C5)	0.0276392	0.00294154	7.11433e-21	8.34678e-13
5	rs2073643	131723288	C	T	0.448304	oleoylcarnitine (C18:1)	0.0150414	0.00208698	6.18962e-13	7.26188e-05
5	rs2073643	131723288	C	T	0.448304	homostachydrine*	0.0343104	0.00399881	1.11182e-17	1.30443e-09
5	rs2073643	131723288	C	T	0.448304	beta-hydroxyisovaleroylcarnitine	0.0137352	0.00211433	8.68925e-11	0.0101945
5	rs2073643	131723288	C	T	0.448304	tryptophan betaine	-0.0509398	0.00759113	2.06247e-11	0.00241976
5	rs2073643	131723288	C	T	0.448304	linoleoylcarnitine (C18:2)*	0.0172657	0.00233377	1.50948e-13	1.77098e-05
5	rs2073643	131723288	C	T	0.448304	cerotoylcarnitine (C26)*	0.019584	0.00227443	8.55531e-18	1.00374e-09
5	rs2073643	131723288	C	T	0.448304	ximenoylcarnitine (C26:1)*	0.0176142	0.00214157	2.23683e-16	2.62433e-08
5	rs2073643	131723288	C	T	0.448304	arachidonoylcarnitine (C20:4)	0.0383104	0.00332016	1.40849e-30	1.65249e-22
5	rs6596075	131742228	C	G	0.161242	gamma-glutamylvaline	0.0346696	0.00417665	1.18939e-16	1.39543e-08
5	rs6596075	131742228	C	G	0.161242	tryptophan betaine	-0.14233	0.0101715	5.16175e-44	6.05595e-36
5	rs6596075	131742228	C	G	0.161242	N,N,N-trimethyl-5-aminovalerate	-0.0412221	0.00361536	6.67311e-30	7.82913e-22
5	rs11242110	131743777	T	G	0.473887	propionylcarnitine (C3)	0.0161984	0.00236917	8.6257e-12	0.001012
5	rs11242110	131743777	T	G	0.473887	isovalerylcarnitine (C5)	0.0270089	0.00294039	5.05021e-20	5.92509e-12
5	rs11242110	131743777	T	G	0.473887	homostachydrine*	0.0395813	0.0039916	4.69972e-23	5.51388e-15
5	rs11242110	131743777	T	G	0.473887	ximenoylcarnitine (C26:1)*	0.0148615	0.00214238	4.29606e-12	0.000504029
5	rs11242110	131743777	T	G	0.473887	arachidonoylcarnitine (C20:4)	0.0338251	0.00332353	3.4207e-24	4.01329e-16
5	rs11242110	131743777	T	G	0.473887	N,N,N-trimethyl-5-aminovalerate	0.0174092	0.00268622	9.61314e-11	0.0112785
5	rs1016988	131744574	T	C	0.195672	isovalerylcarnitine (C5)	0.0298963	0.00369002	6.14423e-16	7.20863e-08
5	rs1016988	131744574	T	C	0.195672	homostachydrine*	0.0353735	0.0050153	1.88385e-12	0.00022102
5	rs1016988	131744574	T	C	0.195672	cerotoylcarnitine (C26)*	0.0180284	0.00285558	2.86385e-10	0.0335997
5	rs1016988	131744574	T	C	0.195672	ximenoylcarnitine (C26:1)*	0.0184143	0.00268472	7.41234e-12	0.000869642
5	rs1016988	131744574	T	C	0.195672	arachidonoylcarnitine (C20:4)	0.0387913	0.00417299	1.81826e-20	2.13325e-12
5	rs2188962	131770805	C	T	0.426508	gamma-glutamylvaline	-0.0203739	0.00314522	9.82079e-11	0.0115221
5	rs2188962	131770805	C	T	0.426508	isovalerylcarnitine (C5)	-0.0243965	0.00299936	4.73638e-16	5.55689e-08
5	rs2188962	131770805	C	T	0.426508	homostachydrine*	-0.0415467	0.00406633	2.28689e-24	2.68306e-16
5	rs2188962	131770805	C	T	0.426508	tryptophan betaine	0.0708743	0.00770669	4.57026e-20	5.36199e-12
5	rs2188962	131770805	C	T	0.426508	linoleoylcarnitine (C18:2)*	-0.0173417	0.00237623	3.18105e-13	3.73212e-05
5	rs2188962	131770805	C	T	0.426508	cerotoylcarnitine (C26)*	-0.0183243	0.00231945	3.12625e-15	3.66783e-07
5	rs2188962	131770805	C	T	0.426508	ximenoylcarnitine (C26:1)*	-0.0164317	0.00218144	5.48122e-14	6.43076e-06
5	rs2188962	131770805	C	T	0.426508	arachidonoylcarnitine (C20:4)	-0.0334723	0.0033899	7.13063e-23	8.36591e-15
5	rs12521868	131784393	G	T	0.421915	palmitoylcarnitine (C16)	-0.0126455	0.00195386	1.01943e-10	0.0119603
5	rs12521868	131784393	G	T	0.421915	gamma-glutamylvaline	-0.0219208	0.00313785	3.0394e-12	0.000356593
5	rs12521868	131784393	G	T	0.421915	isovalerylcarnitine (C5)	-0.0250689	0.00298691	5.49122e-17	6.44249e-09
5	rs12521868	131784393	G	T	0.421915	homostachydrine*	-0.0414398	0.00404709	1.82059e-24	2.13598e-16
5	rs12521868	131784393	G	T	0.421915	tryptophan betaine	0.0709313	0.00768127	3.21858e-20	3.77615e-12
5	rs12521868	131784393	G	T	0.421915	linoleoylcarnitine (C18:2)*	-0.016378	0.00236517	4.68138e-12	0.000549236
5	rs12521868	131784393	G	T	0.421915	cerotoylcarnitine (C26)*	-0.0175618	0.00231154	3.33445e-14	3.91209e-06
5	rs12521868	131784393	G	T	0.421915	ximenoylcarnitine (C26:1)*	-0.0157576	0.0021734	4.51963e-13	5.30259e-05
5	rs12521868	131784393	G	T	0.421915	arachidonoylcarnitine (C20:4)	-0.0318342	0.00337565	5.14501e-21	6.03631e-13
5	rs4705950	131793286	C	T	0.419746	palmitoylcarnitine (C16)	-0.0125133	0.00195663	1.68513e-10	0.0197705
5	rs4705950	131793286	C	T	0.419746	gamma-glutamylvaline	-0.0220705	0.00313564	2.09025e-12	0.000245236
5	rs4705950	131793286	C	T	0.419746	isovalerylcarnitine (C5)	-0.0254397	0.00299186	2.15699e-17	2.53066e-09
5	rs4705950	131793286	C	T	0.419746	homostachydrine*	-0.0414041	0.00405612	2.51332e-24	2.94872e-16
5	rs4705950	131793286	C	T	0.419746	tryptophan betaine	0.0730468	0.00768531	2.54877e-21	2.99031e-13
5	rs4705950	131793286	C	T	0.419746	linoleoylcarnitine (C18:2)*	-0.016208	0.0023696	8.46012e-12	0.000992571
5	rs4705950	131793286	C	T	0.419746	cerotoylcarnitine (C26)*	-0.0171852	0.00231328	1.19884e-13	1.40652e-05
5	rs4705950	131793286	C	T	0.419746	ximenoylcarnitine (C26:1)*	-0.0155878	0.00217585	8.47807e-13	9.94677e-05
5	rs4705950	131793286	C	T	0.419746	arachidonoylcarnitine (C20:4)	-0.0321701	0.00338189	2.36836e-21	2.77864e-13
5	rs3857440	131794069	G	A	0.257085	tryptophan betaine	-0.0717144	0.00868917	1.76715e-16	2.07328e-08
5	rs11745587	131796922	G	A	0.349752	tryptophan betaine	-0.053834	0.00794783	1.33976e-11	0.00157185
5	rs2522056	131801726	G	A	0.195432	isovalerylcarnitine (C5)	0.0278918	0.00368545	4.17528e-14	4.89859e-06
5	rs2522056	131801726	G	A	0.195432	homostachydrine*	0.0345025	0.00500819	6.00075e-12	0.000704029
5	rs2522056	131801726	G	A	0.195432	ximenoylcarnitine (C26:1)*	0.0180837	0.00268097	1.62614e-11	0.00190785
5	rs2522056	131801726	G	A	0.195432	arachidonoylcarnitine (C20:4)	0.0347795	0.00416852	8.32897e-17	9.77184e-09
5	rs2248116	131804347	A	C	0.421438	palmitoylcarnitine (C16)	-0.0125876	0.00195227	1.19651e-10	0.0140379
5	rs2248116	131804347	A	C	0.421438	gamma-glutamylvaline	-0.0214231	0.00313479	8.81774e-12	0.00103453
5	rs2248116	131804347	A	C	0.421438	isovalerylcarnitine (C5)	-0.0253376	0.00298379	2.37251e-17	2.78351e-09
5	rs2248116	131804347	A	C	0.421438	homostachydrine*	-0.0422595	0.00404651	2.22073e-25	2.60544e-17
5	rs2248116	131804347	A	C	0.421438	tryptophan betaine	0.0702387	0.0076697	6.50213e-20	7.62853e-12
5	rs2248116	131804347	A	C	0.421438	linoleoylcarnitine (C18:2)*	-0.0162097	0.00236553	7.75372e-12	0.000909694
5	rs2248116	131804347	A	C	0.421438	cerotoylcarnitine (C26)*	-0.0172802	0.00230875	7.87508e-14	9.23932e-06
5	rs2248116	131804347	A	C	0.421438	ximenoylcarnitine (C26:1)*	-0.0154656	0.00217211	1.16485e-12	0.000136664
5	rs2248116	131804347	A	C	0.421438	arachidonoylcarnitine (C20:4)	-0.032099	0.00337096	2.15657e-21	2.53016e-13
5	rs2706379	131805735	C	T	0.196116	isovalerylcarnitine (C5)	0.0274531	0.00368966	1.09855e-13	1.28886e-05
5	rs2706379	131805735	C	T	0.196116	homostachydrine*	0.0348485	0.00501081	3.7904e-12	0.000444703
5	rs2706379	131805735	C	T	0.196116	ximenoylcarnitine (C26:1)*	0.0175874	0.00268398	5.97182e-11	0.00700635
5	rs2706379	131805735	C	T	0.196116	arachidonoylcarnitine (C20:4)	0.0344972	0.00417046	1.5155e-16	1.77804e-08
5	rs2706379	131805735	C	T	0.196116	N,N,N-trimethyl-5-aminovalerate	0.0210513	0.00336413	4.09556e-10	0.0480506
5	rs2057656	131809305	C	T	0.261949	tryptophan betaine	-0.0747597	0.00864462	6.17597e-18	7.24587e-10
5	rs2070729	131819921	C	A	0.434431	tryptophan betaine	-0.061667	0.00772292	1.58639e-15	1.86121e-07
5	rs17622656	131820997	G	A	0.381678	palmitoylcarnitine (C16)	-0.0125728	0.00197547	2.05959e-10	0.0241638
5	rs17622656	131820997	G	A	0.381678	isovalerylcarnitine (C5)	-0.0228701	0.0030175	3.83657e-14	4.5012e-06
5	rs17622656	131820997	G	A	0.381678	homostachydrine*	-0.0383346	0.00409778	1.04722e-20	1.22864e-12
5	rs17622656	131820997	G	A	0.381678	tryptophan betaine	0.0675389	0.00776044	3.82887e-18	4.49217e-10
5	rs17622656	131820997	G	A	0.381678	linoleoylcarnitine (C18:2)*	-0.0158889	0.00239321	3.34435e-11	0.00392371
5	rs17622656	131820997	G	A	0.381678	cerotoylcarnitine (C26)*	-0.015395	0.00233927	4.94092e-11	0.00579686
5	rs17622656	131820997	G	A	0.381678	ximenoylcarnitine (C26:1)*	-0.0142156	0.00219788	1.04774e-10	0.0122925
5	rs17622656	131820997	G	A	0.381678	arachidonoylcarnitine (C20:4)	-0.0302532	0.00341558	9.81816e-19	1.1519e-10
5	rs116630553	131949174	C	T	0.0332716	tryptophan betaine	-0.153206	0.0209399	2.77411e-13	3.25468e-05
5	rs116630553	131949174	C	T	0.0332716	N,N,N-trimethyl-5-aminovalerate	-0.0486332	0.00741448	5.72036e-11	0.00671133
5	rs62381198	138179171	C	T	0.0258859	oxalate (ethanedioate)	-0.059823	0.00880302	1.14874e-11	0.00134774
5	rs77010315	150723155	C	A	0.0117979	glutamine_degradant*	-0.121583	0.0156962	1.05527e-14	1.23808e-06
5	rs77010315	150723155	C	A	0.0117979	homostachydrine*	-0.133464	0.0184407	4.96058e-13	5.81993e-05
6	rs617790	4115758	C	T	0.314188	(2 or 3)-decenoate (10:1n7 or n8)	0.0464989	0.00537885	6.35837e-18	7.45986e-10
6	rs643232	4122249	C	A	0.314183	(2 or 3)-decenoate (10:1n7 or n8)	0.0451604	0.00539124	6.30137e-17	7.39299e-09
6	rs4713103	10969141	G	T	0.44985	1-palmitoyl-2-docosahexaenoyl-GPC (16:0/22:6)	-0.0172983	0.0016221	2.18141e-26	2.55931e-18
6	rs4713103	10969141	G	T	0.44985	1-stearoyl-2-docosahexaenoyl-GPC (18:0/22:6)	-0.0194358	0.00207386	8.94107e-21	1.049e-12
6	rs4713103	10969141	G	T	0.44985	1-oleoyl-2-docosahexaenoyl-GPC (18:1/22:6)*	-0.0131212	0.00180763	4.24222e-13	4.97712e-05
6	rs17606561	10982359	G	A	0.234995	1-palmitoyl-2-docosahexaenoyl-GPC (16:0/22:6)	-0.0151614	0.00190758	2.13457e-15	2.50435e-07
6	rs17606561	10982359	G	A	0.234995	1-stearoyl-2-docosahexaenoyl-GPC (18:0/22:6)	-0.0181749	0.00243567	9.35041e-14	1.09702e-05
6	rs3734398	10982973	T	C	0.424738	1-palmitoyl-2-docosahexaenoyl-GPC (16:0/22:6)	-0.0174083	0.00163442	2.50868e-26	2.94327e-18
6	rs3734398	10982973	T	C	0.424738	1-stearoyl-2-docosahexaenoyl-GPC (18:0/22:6)	-0.020437	0.00208772	1.63981e-22	1.92388e-14
6	rs3734398	10982973	T	C	0.424738	1-oleoyl-2-docosahexaenoyl-GPC (18:1/22:6)*	-0.0128697	0.00182123	1.71239e-12	0.000200904
6	rs2236212	10995015	G	C	0.418059	1-palmitoyl-2-docosahexaenoyl-GPC (16:0/22:6)	-0.0172636	0.00164061	9.71063e-26	1.13929e-17
6	rs2236212	10995015	G	C	0.418059	1-stearoyl-2-docosahexaenoyl-GPC (18:0/22:6)	-0.0202579	0.0020966	5.62966e-22	6.60492e-14
6	rs2236212	10995015	G	C	0.418059	1-oleoyl-2-docosahexaenoyl-GPC (18:1/22:6)*	-0.0127125	0.00182741	3.74018e-12	0.000438811
6	rs2295601	11005686	G	A	0.233013	1-palmitoyl-2-docosahexaenoyl-GPC (16:0/22:6)	-0.0151981	0.00194782	6.792e-15	7.96861e-07
6	rs2295601	11005686	G	A	0.233013	1-stearoyl-2-docosahexaenoyl-GPC (18:0/22:6)	-0.0182018	0.00248639	2.69713e-13	3.16437e-05
6	rs2295602	11005842	T	C	0.430302	1-palmitoyl-2-docosahexaenoyl-GPC (16:0/22:6)	-0.0175997	0.00162907	4.92827e-27	5.78202e-19
6	rs2295602	11005842	T	C	0.430302	1-stearoyl-2-docosahexaenoyl-GPC (18:0/22:6)	-0.0209626	0.0020817	1.01347e-23	1.18904e-15
6	rs2295602	11005842	T	C	0.430302	1-oleoyl-2-docosahexaenoyl-GPC (18:1/22:6)*	-0.0130417	0.00181516	7.28346e-13	8.54521e-05
6	rs3798713	11008622	G	C	0.426521	1-palmitoyl-2-docosahexaenoyl-GPC (16:0/22:6)	-0.0165431	0.00163229	5.2604e-24	6.17169e-16
6	rs3798713	11008622	G	C	0.426521	1-stearoyl-2-docosahexaenoyl-GPC (18:0/22:6)	-0.0195191	0.00208614	1.03165e-20	1.21037e-12
6	rs3798713	11008622	G	C	0.426521	1-oleoyl-2-docosahexaenoyl-GPC (18:1/22:6)*	-0.0124483	0.00181715	7.86462e-12	0.000922705
6	rs3798722	11040423	A	G	0.251325	1-palmitoyl-2-docosahexaenoyl-GPC (16:0/22:6)	-0.0146561	0.00186636	4.55614e-15	5.34542e-07
6	rs3798722	11040423	A	G	0.251325	1-stearoyl-2-docosahexaenoyl-GPC (18:0/22:6)	-0.0183518	0.00238243	1.47595e-14	1.73164e-06
6	rs9393903	11042909	G	A	0.24021	1-palmitoyl-2-docosahexaenoyl-GPC (16:0/22:6)	-0.015351	0.00189441	6.077e-16	7.12975e-08
6	rs9393903	11042909	G	A	0.24021	1-stearoyl-2-docosahexaenoyl-GPC (18:0/22:6)	-0.0184924	0.00241826	2.27774e-14	2.67233e-06
6	rs4711171	11074347	C	T	0.429461	1-palmitoyl-2-docosahexaenoyl-GPC (16:0/22:6)	-0.0156811	0.00162879	7.87533e-22	9.23962e-14
6	rs4711171	11074347	C	T	0.429461	1-stearoyl-2-docosahexaenoyl-GPC (18:0/22:6)	-0.0188767	0.00208104	1.44181e-19	1.69158e-11
6	rs4711171	11074347	C	T	0.429461	1-oleoyl-2-docosahexaenoyl-GPC (18:1/22:6)*	-0.0115839	0.00181365	1.77826e-10	0.0208632
6	rs1321535	11076026	T	G	0.419972	1-palmitoyl-2-docosahexaenoyl-GPC (16:0/22:6)	-0.0156655	0.00163909	1.54196e-21	1.80908e-13
6	rs1321535	11076026	T	G	0.419972	1-stearoyl-2-docosahexaenoyl-GPC (18:0/22:6)	-0.0185523	0.00209392	9.58617e-19	1.12468e-10
6	rs1321535	11076026	T	G	0.419972	1-oleoyl-2-docosahexaenoyl-GPC (18:1/22:6)*	-0.0115431	0.001825	2.65836e-10	0.0311888
6	rs12660775	11088903	G	A	0.227961	1-palmitoyl-2-docosahexaenoyl-GPC (16:0/22:6)	-0.0142969	0.00193709	1.72187e-13	2.02016e-05
6	rs12660775	11088903	G	A	0.227961	1-stearoyl-2-docosahexaenoyl-GPC (18:0/22:6)	-0.0174254	0.0024745	2.04035e-12	0.000239381
6	rs4712944	25488265	C	A	0.374697	hexanoylglutamine	-0.0568011	0.00554553	1.76169e-24	2.06688e-16
6	rs9461183	25510649	A	G	0.419072	hexanoylglutamine	0.036515	0.00544733	2.16547e-11	0.00254061
6	rs2205936	25685492	G	C	0.419342	N-acetylphenylalanine	0.0170607	0.00259208	4.91649e-11	0.0057682
6	rs2205936	25685492	G	C	0.419342	hexanoylglutamine	0.082122	0.00530161	2.10854e-53	2.47381e-45
6	rs2205936	25685492	G	C	0.419342	21-hydroxypregnenolone disulfate	-0.0282675	0.00444115	2.05358e-10	0.0240933
6	rs2205936	25685492	G	C	0.419342	N-acetylkynurenine (2)	0.0494718	0.0069673	1.34079e-12	0.000157306
6	rs2205936	25685492	G	C	0.419342	decadienedioic acid (C10:2-DC)**	-0.0438996	0.00630122	3.47868e-12	0.000408131
6	rs2328893	25770239	G	A	0.29757	hexanoylglutamine	0.0875974	0.00584372	3.62118e-50	4.2485e-42
6	rs4712972	25772047	G	A	0.132334	hexanoylglutamine	0.0514452	0.00789015	7.41552e-11	0.00870015
6	rs11754288	25776949	G	A	0.42825	3-carboxy-4-methyl-5-propyl-2-furanpropanoate (CMPF)	0.0583381	0.0083474	2.97857e-12	0.000349456
6	rs11754288	25776949	G	A	0.42825	N-acetylphenylalanine	-0.02094	0.00263084	1.94692e-15	2.2842e-07
6	rs11754288	25776949	G	A	0.42825	hexanoylglutamine	-0.116899	0.00531866	3.13364e-104	3.6765e-96
6	rs11754288	25776949	G	A	0.42825	androstenediol (3beta,17beta) disulfate (2)	0.0264008	0.0040327	6.21771e-11	0.00729484
6	rs11754288	25776949	G	A	0.42825	21-hydroxypregnenolone disulfate	0.0409869	0.00450495	1.1235e-19	1.31813e-11
6	rs11754288	25776949	G	A	0.42825	carboxyethyl-GABA	0.0200688	0.0025162	1.70635e-15	2.00195e-07
6	rs11754288	25776949	G	A	0.42825	2-aminooctanoate	0.029197	0.00410691	1.2595e-12	0.000147769
6	rs11754288	25776949	G	A	0.42825	N-acetylkynurenine (2)	-0.0580724	0.0070736	2.53587e-16	2.97517e-08
6	rs11754288	25776949	G	A	0.42825	hydroxy-CMPF*	0.0588438	0.0079646	1.62708e-13	1.90895e-05
6	rs11754288	25776949	G	A	0.42825	2,6-dihydroxybenzoic acid	-0.0307813	0.00481726	1.7469e-10	0.0204952
6	rs11754288	25776949	G	A	0.42825	vanillic acid glycine	0.060649	0.00807076	6.27478e-14	7.36179e-06
6	rs11754288	25776949	G	A	0.42825	decadienedioic acid (C10:2-DC)**	0.0570885	0.00639545	5.30441e-19	6.22332e-11
6	rs9393670	25789061	G	A	0.421927	hexanoylglutamine	0.0729065	0.00539547	3.44812e-41	4.04546e-33
6	rs9393670	25789061	G	A	0.421927	21-hydroxypregnenolone disulfate	-0.0323796	0.00450241	6.93551e-13	8.13699e-05
6	rs1165196	25813150	A	G	0.445021	3-carboxy-4-methyl-5-propyl-2-furanpropanoate (CMPF)	0.061611	0.00828459	1.12992e-13	1.32566e-05
6	rs1165196	25813150	A	G	0.445021	N-acetylphenylalanine	-0.0214958	0.00261313	2.21549e-16	2.59929e-08
6	rs1165196	25813150	A	G	0.445021	hexanoylglutamine	-0.119966	0.00527168	2.19255e-111	2.57238e-103
6	rs1165196	25813150	A	G	0.445021	androstenediol (3beta,17beta) disulfate (2)	0.0275604	0.00400462	6.30637e-12	0.000739886
6	rs1165196	25813150	A	G	0.445021	21-hydroxypregnenolone disulfate	0.0425989	0.00447204	2.08909e-21	2.45099e-13
6	rs1165196	25813150	A	G	0.445021	carboxyethyl-GABA	0.0204033	0.00250406	4.21315e-16	4.94302e-08
6	rs1165196	25813150	A	G	0.445021	2-aminooctanoate	0.0305687	0.0040713	6.58265e-14	7.723e-06
6	rs1165196	25813150	A	G	0.445021	N-acetylkynurenine (2)	-0.0571594	0.00702867	4.79399e-16	5.62448e-08
6	rs1165196	25813150	A	G	0.445021	hydroxy-CMPF*	0.0615625	0.00790865	7.82454e-15	9.18003e-07
6	rs1165196	25813150	A	G	0.445021	2,6-dihydroxybenzoic acid	-0.0310599	0.00478359	8.87771e-11	0.0104156
6	rs1165196	25813150	A	G	0.445021	vanillic acid glycine	0.0633233	0.00801624	3.14654e-15	3.69163e-07
6	rs1165196	25813150	A	G	0.445021	decadienedioic acid (C10:2-DC)**	0.0599392	0.00634941	4.70065e-21	5.51497e-13
6	rs1185567	25818588	G	A	0.443132	3-carboxy-4-methyl-5-propyl-2-furanpropanoate (CMPF)	0.060829	0.00828693	2.32287e-13	2.72527e-05
6	rs1185567	25818588	G	A	0.443132	N-acetylphenylalanine	-0.0215623	0.00261423	1.84612e-16	2.16593e-08
6	rs1185567	25818588	G	A	0.443132	hexanoylglutamine	-0.119415	0.0052694	1.66337e-110	1.95152e-102
6	rs1185567	25818588	G	A	0.443132	androstenediol (3beta,17beta) disulfate (2)	0.0270035	0.0040018	1.597e-11	0.00187366
6	rs1185567	25818588	G	A	0.443132	21-hydroxypregnenolone disulfate	0.0415504	0.00447034	1.83775e-20	2.15611e-12
6	rs1185567	25818588	G	A	0.443132	carboxyethyl-GABA	0.0200366	0.00250077	1.27331e-15	1.49389e-07
6	rs1185567	25818588	G	A	0.443132	2-aminooctanoate	0.0305034	0.00407351	7.66596e-14	8.99398e-06
6	rs1185567	25818588	G	A	0.443132	N-acetylkynurenine (2)	-0.0585437	0.00702467	9.01079e-17	1.05718e-08
6	rs1185567	25818588	G	A	0.443132	hydroxy-CMPF*	0.0604185	0.00790872	2.41335e-14	2.83143e-06
6	rs1185567	25818588	G	A	0.443132	2,6-dihydroxybenzoic acid	-0.0308623	0.00478092	1.13804e-10	0.0133519
6	rs1185567	25818588	G	A	0.443132	vanillic acid glycine	0.0627819	0.00801342	5.25973e-15	6.1709e-07
6	rs1185567	25818588	G	A	0.443132	decadienedioic acid (C10:2-DC)**	0.0598403	0.006342	4.90686e-21	5.7569e-13
6	rs1165152	25818766	G	A	0.443712	3-carboxy-4-methyl-5-propyl-2-furanpropanoate (CMPF)	0.0616109	0.00828082	1.10178e-13	1.29265e-05
6	rs1165152	25818766	G	A	0.443712	N-acetylphenylalanine	-0.0212694	0.00261281	4.48656e-16	5.26379e-08
6	rs1165152	25818766	G	A	0.443712	hexanoylglutamine	-0.119914	0.00526555	1.55353e-111	1.82266e-103
6	rs1165152	25818766	G	A	0.443712	androstenediol (3beta,17beta) disulfate (2)	0.0275134	0.0039974	6.27758e-12	0.000736508
6	rs1165152	25818766	G	A	0.443712	21-hydroxypregnenolone disulfate	0.0419243	0.00446498	7.57267e-21	8.88452e-13
6	rs1165152	25818766	G	A	0.443712	carboxyethyl-GABA	0.0202973	0.00250147	5.56324e-16	6.52699e-08
6	rs1165152	25818766	G	A	0.443712	2-aminooctanoate	0.0305308	0.00407	6.93874e-14	8.14078e-06
6	rs1165152	25818766	G	A	0.443712	N-acetylkynurenine (2)	-0.0572118	0.00701975	4.14407e-16	4.86197e-08
6	rs1165152	25818766	G	A	0.443712	hydroxy-CMPF*	0.0612225	0.00789848	1.01377e-14	1.18939e-06
6	rs1165152	25818766	G	A	0.443712	2,6-dihydroxybenzoic acid	-0.0309054	0.00477517	1.01912e-10	0.0119567
6	rs1165152	25818766	G	A	0.443712	vanillic acid glycine	0.0634468	0.00801193	2.69018e-15	3.15621e-07
6	rs1165152	25818766	G	A	0.443712	decadienedioic acid (C10:2-DC)**	0.0590118	0.0063402	1.63123e-20	1.91382e-12
6	rs6913879	25820428	T	C	0.255154	hexanoylglutamine	0.0942847	0.00613096	1.12924e-52	1.32486e-44
6	rs6913879	25820428	T	C	0.255154	4-allylphenol sulfate	0.0567421	0.00768537	1.68927e-13	1.98191e-05
6	rs17270561	25820439	C	A	0.228184	hexanoylglutamine	0.0508897	0.00637429	1.60325e-15	1.88099e-07
6	rs6940698	25821580	C	T	0.0900357	hexanoylglutamine	0.0592258	0.00938472	2.91075e-10	0.0341499
6	rs6456703	25826119	C	T	0.246368	hexanoylglutamine	0.0976625	0.00622344	9.60299e-55	1.12666e-46
6	rs6456703	25826119	C	T	0.246368	4-allylphenol sulfate	0.056985	0.00779603	2.91999e-13	3.42584e-05
6	rs6456703	25826119	C	T	0.246368	andro steroid monosulfate C19H28O6S (1)*	0.0509793	0.0071415	1.01998e-12	0.000119668
6	rs6456703	25826119	C	T	0.246368	2,6-dihydroxybenzoic acid	0.0372213	0.00556801	2.4547e-11	0.00287994
6	rs6456703	25826119	C	T	0.246368	vanillic acid glycine	-0.0583754	0.00933505	4.2074e-10	0.0493627
6	rs765285	25828242	C	G	0.461357	3-carboxy-4-methyl-5-propyl-2-furanpropanoate (CMPF)	0.0603956	0.008237	2.46719e-13	2.89459e-05
6	rs765285	25828242	C	G	0.461357	N-acetylphenylalanine	-0.0199541	0.00259999	1.83802e-14	2.15643e-06
6	rs765285	25828242	C	G	0.461357	hexanoylglutamine	-0.117512	0.00524648	4.58699e-108	5.38162e-100
6	rs765285	25828242	C	G	0.461357	androstenediol (3beta,17beta) disulfate (2)	0.0259346	0.00398055	7.65673e-11	0.00898315
6	rs765285	25828242	C	G	0.461357	21-hydroxypregnenolone disulfate	0.0372628	0.00444454	5.92217e-17	6.9481e-09
6	rs765285	25828242	C	G	0.461357	carboxyethyl-GABA	0.0194783	0.00248791	5.48858e-15	6.4394e-07
6	rs765285	25828242	C	G	0.461357	2-aminooctanoate	0.02911	0.00404878	7.02659e-13	8.24384e-05
6	rs765285	25828242	C	G	0.461357	N-acetylkynurenine (2)	-0.055724	0.00698678	1.70896e-15	2.00501e-07
6	rs765285	25828242	C	G	0.461357	hydroxy-CMPF*	0.0580551	0.00786223	1.67751e-13	1.96811e-05
6	rs765285	25828242	C	G	0.461357	vanillic acid glycine	0.0640345	0.00796881	1.05321e-15	1.23566e-07
6	rs765285	25828242	C	G	0.461357	decadienedioic acid (C10:2-DC)**	0.0552915	0.00631189	2.32402e-18	2.72662e-10
6	rs1165176	25830298	G	A	0.461166	3-carboxy-4-methyl-5-propyl-2-furanpropanoate (CMPF)	0.0616745	0.00824273	8.01766e-14	9.4066e-06
6	rs1165176	25830298	G	A	0.461166	N-acetylphenylalanine	-0.0202191	0.00259729	7.79188e-15	9.14171e-07
6	rs1165176	25830298	G	A	0.461166	hexanoylglutamine	-0.117477	0.005246	5.09197e-108	5.97408e-100
6	rs1165176	25830298	G	A	0.461166	androstenediol (3beta,17beta) disulfate (2)	0.0255739	0.00398477	1.45409e-10	0.0170599
6	rs1165176	25830298	G	A	0.461166	21-hydroxypregnenolone disulfate	0.0376124	0.00445425	3.55784e-17	4.17418e-09
6	rs1165176	25830298	G	A	0.461166	carboxyethyl-GABA	0.0197954	0.002489	2.04714e-15	2.40178e-07
6	rs1165176	25830298	G	A	0.461166	2-aminooctanoate	0.0294772	0.0040553	3.94209e-13	4.625e-05
6	rs1165176	25830298	G	A	0.461166	N-acetylkynurenine (2)	-0.0564807	0.00699021	7.34904e-16	8.62215e-08
6	rs1165176	25830298	G	A	0.461166	hydroxy-CMPF*	0.0592218	0.00786799	5.71534e-14	6.70544e-06
6	rs1165176	25830298	G	A	0.461166	vanillic acid glycine	0.0637732	0.0079734	1.42472e-15	1.67153e-07
6	rs1165176	25830298	G	A	0.461166	decadienedioic acid (C10:2-DC)**	0.0554255	0.00631856	2.09224e-18	2.45469e-10
6	rs2070642	25831212	G	A	0.283558	hexanoylglutamine	0.0545106	0.00598234	9.90932e-20	1.1626e-11
6	rs6905614	25840485	A	C	0.468678	3-carboxy-4-methyl-5-propyl-2-furanpropanoate (CMPF)	0.057846	0.00824936	2.52253e-12	0.000295952
6	rs6905614	25840485	A	C	0.468678	N-acetylphenylalanine	-0.0194515	0.00260456	8.91565e-14	1.04602e-05
6	rs6905614	25840485	A	C	0.468678	hexanoylglutamine	-0.116458	0.00525525	7.04368e-106	8.26389e-98
6	rs6905614	25840485	A	C	0.468678	21-hydroxypregnenolone disulfate	0.0352609	0.00445824	2.91057e-15	3.41478e-07
6	rs6905614	25840485	A	C	0.468678	carboxyethyl-GABA	0.0189963	0.002493	2.80769e-14	3.29408e-06
6	rs6905614	25840485	A	C	0.468678	2-aminooctanoate	0.0276724	0.00406095	1.01092e-11	0.00118605
6	rs6905614	25840485	A	C	0.468678	N-acetylkynurenine (2)	-0.0533187	0.00699796	2.82235e-14	3.31128e-06
6	rs6905614	25840485	A	C	0.468678	hydroxy-CMPF*	0.0554818	0.00787308	1.96802e-12	0.000230895
6	rs6905614	25840485	A	C	0.468678	vanillic acid glycine	0.0619628	0.00798292	9.3186e-15	1.09329e-06
6	rs6905614	25840485	A	C	0.468678	decadienedioic acid (C10:2-DC)**	0.0527068	0.00632334	8.91882e-17	1.04639e-08
6	rs1408273	25840946	G	A	0.473129	3-carboxy-4-methyl-5-propyl-2-furanpropanoate (CMPF)	0.0563541	0.00822949	8.0093e-12	0.000939679
6	rs1408273	25840946	G	A	0.473129	N-acetylphenylalanine	-0.0194501	0.00259765	7.70293e-14	9.03735e-06
6	rs1408273	25840946	G	A	0.473129	hexanoylglutamine	-0.114094	0.00524013	2.25839e-102	2.64962e-94
6	rs1408273	25840946	G	A	0.473129	21-hydroxypregnenolone disulfate	0.0359014	0.00444537	7.58298e-16	8.89662e-08
6	rs1408273	25840946	G	A	0.473129	carboxyethyl-GABA	0.0187275	0.00248542	5.3771e-14	6.3086e-06
6	rs1408273	25840946	G	A	0.473129	2-aminooctanoate	0.02639	0.00404523	7.24291e-11	0.00849764
6	rs1408273	25840946	G	A	0.473129	N-acetylkynurenine (2)	-0.0551184	0.0069824	3.28661e-15	3.85597e-07
6	rs1408273	25840946	G	A	0.473129	hydroxy-CMPF*	0.0532019	0.00785545	1.34729e-11	0.00158069
6	rs1408273	25840946	G	A	0.473129	vanillic acid glycine	0.0628451	0.00795519	3.13355e-15	3.67639e-07
6	rs1408273	25840946	G	A	0.473129	decadienedioic acid (C10:2-DC)**	0.0525044	0.00630323	9.33986e-17	1.09579e-08
6	rs1324088	25841122	G	A	0.12238	hexanoylglutamine	0.0586032	0.00818079	8.50631e-13	9.9799e-05
6	rs4712976	25842203	C	T	0.264259	hexanoylglutamine	0.0536321	0.00607535	1.27624e-18	1.49733e-10
6	rs942379	25849620	G	A	0.462383	3-carboxy-4-methyl-5-propyl-2-furanpropanoate (CMPF)	0.0579452	0.00825801	2.44059e-12	0.000286339
6	rs942379	25849620	G	A	0.462383	N-acetylphenylalanine	-0.019612	0.00260572	5.73391e-14	6.72723e-06
6	rs942379	25849620	G	A	0.462383	hexanoylglutamine	-0.114615	0.00526175	1.87651e-102	2.20159e-94
6	rs942379	25849620	G	A	0.462383	androstenediol (3beta,17beta) disulfate (2)	0.025132	0.00398938	3.12758e-10	0.0366939
6	rs942379	25849620	G	A	0.462383	21-hydroxypregnenolone disulfate	0.0361191	0.00445159	5.5817e-16	6.54865e-08
6	rs942379	25849620	G	A	0.462383	carboxyethyl-GABA	0.0199473	0.00249604	1.504e-15	1.76455e-07
6	rs942379	25849620	G	A	0.462383	2-aminooctanoate	0.0287639	0.00406001	1.50289e-12	0.000176324
6	rs942379	25849620	G	A	0.462383	N-acetylkynurenine (2)	-0.0562379	0.00699819	1.04999e-15	1.23189e-07
6	rs942379	25849620	G	A	0.462383	hydroxy-CMPF*	0.0554098	0.00787741	2.15965e-12	0.000253378
6	rs942379	25849620	G	A	0.462383	vanillic acid glycine	0.0607	0.00798652	3.26341e-14	3.82875e-06
6	rs942379	25849620	G	A	0.462383	decadienedioic acid (C10:2-DC)**	0.0532179	0.00632554	4.62817e-17	5.42993e-09
6	rs1165165	25862466	C	T	0.234614	hexanoylglutamine	0.0950904	0.00633561	2.76203e-50	3.24051e-42
6	rs1165165	25862466	C	T	0.234614	4-allylphenol sulfate	0.0512842	0.00792979	1.05202e-10	0.0123427
6	rs1165165	25862466	C	T	0.234614	andro steroid monosulfate C19H28O6S (1)*	0.0460517	0.00727229	2.53282e-10	0.0297159
6	rs1165165	25862466	C	T	0.234614	vanillic acid glycine	-0.0603347	0.00947779	2.04052e-10	0.0239401
6	rs1165162	25863605	C	T	0.250173	hexanoylglutamine	0.0978789	0.00618016	1.03377e-55	1.21286e-47
6	rs1165162	25863605	C	T	0.250173	4-allylphenol sulfate	0.0563464	0.00774549	3.77366e-13	4.42739e-05
6	rs1165162	25863605	C	T	0.250173	andro steroid monosulfate C19H28O6S (1)*	0.0485153	0.00709553	8.60824e-12	0.00100995
6	rs1165162	25863605	C	T	0.250173	2,6-dihydroxybenzoic acid	0.0375829	0.00552122	1.06307e-11	0.00124723
6	rs1165162	25863605	C	T	0.250173	vanillic acid glycine	-0.0590834	0.00926584	1.90493e-10	0.0223493
6	rs17271121	25863650	T	C	0.127247	hexanoylglutamine	0.108668	0.00806709	6.01574e-41	7.05788e-33
6	rs17271121	25863650	T	C	0.127247	4-allylphenol sulfate	0.0657538	0.010077	7.17614e-11	0.0084193
6	rs1165161	25864362	C	T	0.24876	hexanoylglutamine	0.09891	0.00619401	1.3536e-56	1.58809e-48
6	rs1165161	25864362	C	T	0.24876	4-allylphenol sulfate	0.0554736	0.00776791	9.98745e-13	0.000117176
6	rs1165161	25864362	C	T	0.24876	andro steroid monosulfate C19H28O6S (1)*	0.0486303	0.00711767	8.91912e-12	0.00104642
6	rs1165161	25864362	C	T	0.24876	2,6-dihydroxybenzoic acid	0.0378796	0.00554043	8.63841e-12	0.00101349
6	rs1165161	25864362	C	T	0.24876	vanillic acid glycine	-0.0582139	0.00928427	3.77942e-10	0.0443415
6	rs548987	25869371	G	C	0.127437	hexanoylglutamine	0.0593787	0.0080356	1.61154e-13	1.89072e-05
6	rs523383	25869848	A	G	0.128251	hexanoylglutamine	0.0599273	0.00803016	9.29419e-14	1.09043e-05
6	rs1165205	25870542	A	T	0.462519	3-carboxy-4-methyl-5-propyl-2-furanpropanoate (CMPF)	0.0602055	0.0082473	3.1318e-13	3.67434e-05
6	rs1165205	25870542	A	T	0.462519	N-acetylphenylalanine	-0.0196908	0.00260525	4.5063e-14	5.28695e-06
6	rs1165205	25870542	A	T	0.462519	hexanoylglutamine	-0.114154	0.00526156	1.11182e-101	1.30443e-93
6	rs1165205	25870542	A	T	0.462519	21-hydroxypregnenolone disulfate	0.03691	0.00445871	1.437e-16	1.68594e-08
6	rs1165205	25870542	A	T	0.462519	carboxyethyl-GABA	0.0197007	0.00248899	2.77511e-15	3.25586e-07
6	rs1165205	25870542	A	T	0.462519	2-aminooctanoate	0.0282663	0.00405994	3.59308e-12	0.000421553
6	rs1165205	25870542	A	T	0.462519	N-acetylkynurenine (2)	-0.0551545	0.00699912	3.66459e-15	4.29943e-07
6	rs1165205	25870542	A	T	0.462519	hydroxy-CMPF*	0.0575074	0.0078712	2.99508e-13	3.51393e-05
6	rs1165205	25870542	A	T	0.462519	vanillic acid glycine	0.0624313	0.00798122	5.79798e-15	6.8024e-07
6	rs1165205	25870542	A	T	0.462519	decadienedioic acid (C10:2-DC)**	0.0538726	0.00632605	1.9291e-17	2.26329e-09
6	rs556339	25870745	C	T	0.255735	hexanoylglutamine	0.0974007	0.00611386	2.42406e-56	2.84399e-48
6	rs556339	25870745	C	T	0.255735	4-allylphenol sulfate	0.0545519	0.00766099	1.15931e-12	0.000136014
6	rs556339	25870745	C	T	0.255735	andro steroid monosulfate C19H28O6S (1)*	0.0463847	0.0070256	4.28811e-11	0.00503096
6	rs556339	25870745	C	T	0.255735	2,6-dihydroxybenzoic acid	0.0363346	0.00547057	3.2848e-11	0.00385384
6	rs556339	25870745	C	T	0.255735	vanillic acid glycine	-0.0598807	0.00917292	7.04068e-11	0.00826038
6	rs9467626	25873746	C	A	0.090301	hexanoylglutamine	0.0605698	0.00937817	1.11375e-10	0.0130669
6	rs13198474	25874423	G	A	0.0728183	andro steroid monosulfate C19H28O6S (1)*	0.0830265	0.0117138	1.46819e-12	0.000172253
6	rs566530	25878361	C	T	0.48706	3-carboxy-4-methyl-5-propyl-2-furanpropanoate (CMPF)	0.060017	0.00822235	3.1501e-13	3.69581e-05
6	rs566530	25878361	C	T	0.48706	N-acetylphenylalanine	-0.0190316	0.00259576	2.47525e-13	2.90405e-05
6	rs566530	25878361	C	T	0.48706	hexanoylglutamine	-0.110127	0.00525899	5.09502e-95	5.97766e-87
6	rs566530	25878361	C	T	0.48706	21-hydroxypregnenolone disulfate	0.0367138	0.00443799	1.50553e-16	1.76634e-08
6	rs566530	25878361	C	T	0.48706	carboxyethyl-GABA	0.0198064	0.00248588	1.82398e-15	2.13996e-07
6	rs566530	25878361	C	T	0.48706	2-aminooctanoate	0.0280031	0.00404182	4.56329e-12	0.000535381
6	rs566530	25878361	C	T	0.48706	N-acetylkynurenine (2)	-0.0521615	0.00697431	8.21621e-14	9.63955e-06
6	rs566530	25878361	C	T	0.48706	hydroxy-CMPF*	0.056642	0.00785126	5.87532e-13	6.89313e-05
6	rs566530	25878361	C	T	0.48706	vanillic acid glycine	0.0610333	0.00795803	1.91566e-14	2.24752e-06
6	rs566530	25878361	C	T	0.48706	decadienedioic acid (C10:2-DC)**	0.0505276	0.00631219	1.35223e-15	1.58648e-07
6	rs487624	25879539	C	A	0.431776	andro steroid monosulfate C19H28O6S (1)*	-0.0467466	0.0062269	6.63929e-14	7.78945e-06
6	rs487624	25879539	C	A	0.431776	6-bromotryptophan	-0.0145075	0.00203904	1.20953e-12	0.000141906
6	rs629444	25885814	C	T	0.110497	hexanoylglutamine	0.0603066	0.00860052	2.5262e-12	0.000296383
6	rs9348697	25890834	C	T	0.380985	hexanoylglutamine	0.0684455	0.00555933	1.52411e-34	1.78814e-26
6	rs6910741	25895575	T	C	0.151473	hexanoylglutamine	0.0805546	0.00756922	2.75224e-26	3.22903e-18
6	rs7748167	25904652	A	C	0.104553	hexanoylglutamine	0.0581353	0.00880084	4.19123e-11	0.0049173
6	rs2071300	25914572	T	C	0.492622	hexanoylglutamine	-0.0813122	0.00532574	5.93907e-52	6.96793e-44
6	rs2071299	25914801	G	A	0.404509	hexanoylglutamine	0.0631804	0.00548189	1.64408e-30	1.92889e-22
6	rs34525648	25914853	G	A	0.0992406	hexanoylglutamine	0.0573234	0.00902044	2.19161e-10	0.0257127
6	rs1865760	25916979	C	T	0.40248	hexanoylglutamine	0.0631713	0.00547719	1.49465e-30	1.75358e-22
6	rs1865760	25916979	C	T	0.40248	N-acetylkynurenine (2)	0.0457159	0.00715778	1.7803e-10	0.0208871
6	rs169219	25957392	A	C	0.390497	hexanoylglutamine	-0.0423246	0.005539	2.38189e-14	2.79452e-06
6	rs13196552	25974204	A	G	0.105825	hexanoylglutamine	0.0548561	0.00877353	4.23183e-10	0.0496493
6	rs115913330	25976926	C	T	0.0406513	hexanoylglutamine	-0.0891889	0.0136023	5.80785e-11	0.00681398
6	rs13212534	25983010	G	A	0.0768433	andro steroid monosulfate C19H28O6S (1)*	0.0794277	0.0114695	4.66623e-12	0.000547459
6	rs12216125	25997458	C	T	0.371109	hexanoylglutamine	0.0530706	0.00552406	9.57053e-22	1.12285e-13
6	rs3752419	26027433	G	A	0.42241	hexanoylglutamine	0.0512566	0.00545371	6.96446e-21	8.17095e-13
6	rs2230655	26033506	A	G	0.294535	hexanoylglutamine	-0.0699705	0.00590457	3.8008e-32	4.45923e-24
6	rs7756117	26046565	A	G	0.311237	hexanoylglutamine	-0.0651093	0.0058229	7.91113e-29	9.28162e-21
6	rs2794720	26087202	G	C	0.426613	hexanoylglutamine	0.0511034	0.00541105	4.51906e-21	5.30192e-13
6	rs1799945	26091179	C	G	0.162005	hexanoylglutamine	0.0487473	0.00733421	3.18125e-11	0.00373236
6	rs2071303	26091336	T	C	0.344142	hexanoylglutamine	0.0571541	0.00564416	5.74376e-24	6.73878e-16
6	rs198856	26102708	A	G	0.470025	hexanoylglutamine	0.0395446	0.0054198	3.21852e-13	3.77608e-05
6	rs198853	26104096	T	C	0.294531	hexanoylglutamine	-0.0684807	0.00590575	7.32551e-31	8.59455e-23
6	rs198846	26107463	G	A	0.1683	hexanoylglutamine	0.0500335	0.00725033	5.53235e-12	0.000649075
6	rs198820	26124243	G	A	0.36009	hexanoylglutamine	-0.0510621	0.00563247	1.5104e-19	1.77205e-11
6	rs198811	26128446	T	C	0.411079	hexanoylglutamine	0.0382707	0.00552721	4.702e-12	0.000551655
6	rs198806	26133616	G	A	0.40764	hexanoylglutamine	0.0375183	0.00553351	1.27869e-11	0.0015002
6	rs9467704	26319486	C	T	0.101547	hexanoylglutamine	0.0578058	0.0088527	6.95985e-11	0.00816554
6	rs7749305	27446566	T	C	0.104644	hexanoylglutamine	0.0620536	0.00870863	1.11984e-12	0.000131384
6	rs6904596	27491299	G	A	0.1066	hexanoylglutamine	0.0603254	0.00863567	3.04561e-12	0.000357322
6	rs200482	27773904	G	A	0.116014	hexanoylglutamine	0.0533592	0.00831119	1.43289e-10	0.0168112
6	rs200483	27774824	G	A	0.113576	hexanoylglutamine	0.0554892	0.00841402	4.5063e-11	0.00528695
6	rs370155	27782031	T	G	0.114915	hexanoylglutamine	0.0541489	0.00832311	8.15332e-11	0.00956576
6	rs200490	27796935	G	T	0.113768	hexanoylglutamine	0.0553021	0.00837939	4.36029e-11	0.00511565
6	rs200489	27798257	T	C	0.118028	hexanoylglutamine	0.0563007	0.00846607	3.1142e-11	0.00365369
6	rs201002	27808192	A	G	0.114791	hexanoylglutamine	0.0542728	0.0083356	7.88221e-11	0.00924769
6	rs175597	27810626	T	C	0.11511	hexanoylglutamine	0.053664	0.00832155	1.18773e-10	0.0139349
6	rs200995	27813694	T	C	0.1153	hexanoylglutamine	0.0536557	0.00831733	1.17009e-10	0.0137279
6	rs200953	27837267	T	C	0.114787	hexanoylglutamine	0.0534626	0.00833629	1.49906e-10	0.0175875
6	rs1077394	31610384	T	C	0.329792	1,2-dipalmitoyl-GPC (16:0/16:0)	-0.00785545	0.00122242	1.3782e-10	0.0161695
6	rs1009382	32026107	T	C	0.30257	1,2-dipalmitoyl-GPC (16:0/16:0)	-0.00938683	0.0012886	3.51724e-13	4.12655e-05
6	rs429150	32075563	T	C	0.459286	1,2-dipalmitoyl-GPC (16:0/16:0)	0.00739436	0.00117226	2.96954e-10	0.0348397
6	rs9296009	32114515	A	T	0.2046	1,2-dipalmitoyl-GPC (16:0/16:0)	-0.00978797	0.00143587	9.93628e-12	0.00116576
6	rs1053924	32120715	C	T	0.306405	1,2-dipalmitoyl-GPC (16:0/16:0)	-0.0127517	0.00124004	1.16205e-24	1.36336e-16
6	rs2269425	32123639	G	A	0.14591	1,2-dipalmitoyl-GPC (16:0/16:0)	-0.0134601	0.00162807	1.57033e-16	1.84237e-08
6	rs3134950	32127477	A	C	0.378204	1,2-dipalmitoyl-GPC (16:0/16:0)	-0.0138	0.0011937	1.10546e-30	1.29696e-22
6	rs1061808	32136547	G	T	0.365752	1,2-dipalmitoyl-GPC (16:0/16:0)	-0.0141511	0.00119313	3.37831e-32	3.96355e-24
6	rs2269423	32145707	C	A	0.373718	1,2-dipalmitoyl-GPC (16:0/16:0)	-0.013461	0.00118453	1.0254e-29	1.20304e-21
6	rs206017	32176211	A	G	0.40325	1,2-dipalmitoyl-GPC (16:0/16:0)	-0.00815108	0.001174	4.115e-12	0.000482786
6	rs3134798	32184705	A	G	0.265929	1,2-dipalmitoyl-GPC (16:0/16:0)	-0.0108601	0.00129932	7.3499e-17	8.62316e-09
6	rs9267948	32212233	A	G	0.398731	1,2-dipalmitoyl-GPC (16:0/16:0)	-0.00738504	0.00116553	2.47235e-10	0.0290065
6	rs9469578	33706479	C	T	0.0716931	phosphate	-0.0136096	0.00193388	2.10794e-12	0.000247311
6	rs1796723	89834020	T	C	0.156474	N-acetylcarnosine	-0.0286008	0.00416123	6.7149e-12	0.000787816
6	rs7775554	89879168	A	C	0.476563	N-acetylcarnosine	-0.0335149	0.00305486	8.02755e-28	9.41821e-20
6	rs7748253	110701451	G	A	0.348934	linoleoylcarnitine (C18:2)*	-0.0154141	0.00241465	1.81899e-10	0.021341
6	rs7748253	110701451	G	A	0.348934	arachidonoylcarnitine (C20:4)	-0.0307929	0.00344472	4.73139e-19	5.55103e-11
6	rs76676412	110752337	G	A	0.0307028	arachidonoylcarnitine (C20:4)	-0.0714495	0.00956514	8.81281e-14	1.03395e-05
6	rs12210538	110760008	A	G	0.237509	palmitoylcarnitine (C16)	-0.0230892	0.00222909	5.37681e-25	6.30826e-17
6	rs12210538	110760008	A	G	0.237509	oleoylcarnitine (C18:1)	-0.0308461	0.00240718	2.97088e-37	3.48554e-29
6	rs12210538	110760008	A	G	0.237509	linoleoylcarnitine (C18:2)*	-0.0409372	0.00268294	6.82055e-52	8.00211e-44
6	rs12210538	110760008	A	G	0.237509	linolenoylcarnitine (C18:3)*	-0.0391562	0.00383755	2.62487e-24	3.07959e-16
6	rs12210538	110760008	A	G	0.237509	cerotoylcarnitine (C26)*	-0.038157	0.00262516	2.6086e-47	3.0605e-39
6	rs12210538	110760008	A	G	0.237509	ximenoylcarnitine (C26:1)*	-0.02935	0.00247774	4.01505e-32	4.7106e-24
6	rs12210538	110760008	A	G	0.237509	arachidonoylcarnitine (C20:4)	-0.0927672	0.00376002	6.02553e-130	7.06937e-122
6	rs2188553	110821915	G	A	0.207723	oleoylcarnitine (C18:1)	-0.017471	0.0025531	8.27862e-12	0.000971277
6	rs2188553	110821915	G	A	0.207723	linoleoylcarnitine (C18:2)*	-0.0250575	0.00285061	1.77946e-18	2.08773e-10
6	rs2188553	110821915	G	A	0.207723	linolenoylcarnitine (C18:3)*	-0.0254786	0.0040573	3.55573e-10	0.0417171
6	rs2188553	110821915	G	A	0.207723	cerotoylcarnitine (C26)*	-0.0176378	0.00279152	2.77441e-10	0.0325504
6	rs2188553	110821915	G	A	0.207723	arachidonoylcarnitine (C20:4)	-0.0562458	0.0040548	2.7384e-43	3.21279e-35
6	rs9487602	111560946	G	A	0.431886	tyrosine	0.0121574	0.00170792	1.18023e-12	0.000138469
6	rs2246012	131898208	T	C	0.162698	guanidinoacetate	0.0169793	0.002634	1.20784e-10	0.0141708
6	rs12202350	160379096	T	C	0.0942775	isobutyrylcarnitine (C4)	-0.0615656	0.00629926	1.91317e-22	2.2446e-14
6	rs12202350	160379096	T	C	0.0942775	3-methylglutarylcarnitine (2)	0.050772	0.00752965	1.65189e-11	0.00193806
6	rs12202350	160379096	T	C	0.0942775	pimeloylcarnitine/3-methyladipoylcarnitine (C7-DC)	0.0488093	0.0076704	2.07477e-10	0.0243419
6	rs7750288	160400147	A	G	0.274674	isobutyrylcarnitine (C4)	-0.0519466	0.00414383	9.70706e-36	1.13887e-27
6	rs7750288	160400147	A	G	0.274674	argininate*	-0.0242737	0.00366272	3.62491e-11	0.00425287
6	rs7750288	160400147	A	G	0.274674	3-methylglutarylcarnitine (2)	0.0391719	0.00496567	3.42975e-15	4.0239e-07
6	rs7750288	160400147	A	G	0.274674	adipoylcarnitine (C6-DC)	0.0251153	0.00396365	2.46955e-10	0.0289736
6	rs7750288	160400147	A	G	0.274674	pimeloylcarnitine/3-methyladipoylcarnitine (C7-DC)	0.0408053	0.0050589	8.23324e-16	9.65953e-08
6	rs7750288	160400147	A	G	0.274674	cis-3,4-methyleneheptanoylcarnitine	-0.0298848	0.00405862	1.95879e-13	2.29812e-05
6	rs6917747	160402705	G	A	0.135087	isobutyrylcarnitine (C4)	-0.0432277	0.00542141	1.73818e-15	2.03929e-07
6	rs4709393	160472032	T	G	0.272801	isobutyrylcarnitine (C4)	0.0381812	0.0041812	8.27704e-20	9.71092e-12
6	rs78425119	160501825	G	A	0.0668782	isobutyrylcarnitine (C4)	-0.0975143	0.00732389	4.71648e-40	5.53354e-32
6	rs78425119	160501825	G	A	0.0668782	argininate*	-0.0431383	0.00648359	3.03677e-11	0.00356285
6	rs78425119	160501825	G	A	0.0668782	3-methylglutarylcarnitine (2)	0.0662756	0.00878004	4.85233e-14	5.69293e-06
6	rs78425119	160501825	G	A	0.0668782	adipoylcarnitine (C6-DC)	0.0468687	0.00701735	2.55461e-11	0.00299716
6	rs78425119	160501825	G	A	0.0668782	pimeloylcarnitine/3-methyladipoylcarnitine (C7-DC)	0.0729884	0.00893296	3.49937e-16	4.10558e-08
6	rs78425119	160501825	G	A	0.0668782	cis-3,4-methyleneheptanoylcarnitine	-0.062719	0.00717108	2.62437e-18	3.079e-10
6	rs80254170	160514283	A	G	0.0755821	isobutyrylcarnitine (C4)	-0.0977581	0.00693398	1.21541e-44	1.42596e-36
6	rs80254170	160514283	A	G	0.0755821	argininate*	-0.0421456	0.00613887	7.09109e-12	0.000831952
6	rs80254170	160514283	A	G	0.0755821	3-methylglutarylcarnitine (2)	0.0677738	0.00830506	3.80528e-16	4.46449e-08
6	rs80254170	160514283	A	G	0.0755821	adipoylcarnitine (C6-DC)	0.0446864	0.00664652	1.88991e-11	0.00221731
6	rs80254170	160514283	A	G	0.0755821	pimeloylcarnitine/3-methyladipoylcarnitine (C7-DC)	0.0703069	0.00847545	1.24613e-16	1.462e-08
6	rs80254170	160514283	A	G	0.0755821	cis-3,4-methyleneheptanoylcarnitine	-0.0626184	0.0067926	3.72432e-20	4.3695e-12
6	rs998203	160517888	C	T	0.383886	isobutyrylcarnitine (C4)	0.0420283	0.00381336	4.6365e-28	5.43971e-20
6	rs998203	160517888	C	T	0.383886	argininate*	0.0244294	0.00336008	3.89406e-13	4.56865e-05
6	rs998203	160517888	C	T	0.383886	3-methylglutarylcarnitine (2)	-0.03549	0.00455335	7.23139e-15	8.48412e-07
6	rs998203	160517888	C	T	0.383886	adipoylcarnitine (C6-DC)	-0.0247375	0.00363864	1.12698e-11	0.00132221
6	rs998203	160517888	C	T	0.383886	pimeloylcarnitine/3-methyladipoylcarnitine (C7-DC)	-0.0416373	0.00463187	3.01651e-19	3.53908e-11
6	rs78423775	160519228	G	A	0.0766974	isobutyrylcarnitine (C4)	0.0494142	0.00693238	1.0998e-12	0.000129032
6	rs2297372	160525287	G	C	0.287438	isobutyrylcarnitine (C4)	0.0309779	0.00411239	5.46587e-14	6.41275e-06
6	rs683369	160551204	C	G	0.218959	isobutyrylcarnitine (C4)	-0.0468674	0.0044602	1.13312e-25	1.32942e-17
6	rs683369	160551204	C	G	0.218959	argininate*	-0.0262097	0.00392965	2.7196e-11	0.00319073
6	rs683369	160551204	C	G	0.218959	3-methylglutarylcarnitine (2)	0.0393731	0.00532537	1.56333e-13	1.83415e-05
6	rs683369	160551204	C	G	0.218959	adipoylcarnitine (C6-DC)	0.0268953	0.00425767	2.80016e-10	0.0328525
6	rs683369	160551204	C	G	0.218959	pimeloylcarnitine/3-methyladipoylcarnitine (C7-DC)	0.0422112	0.00542383	7.92517e-15	9.29809e-07
6	rs683369	160551204	C	G	0.218959	N-acetyl-isoputreanine	0.0176399	0.00280251	3.23693e-10	0.0379768
6	rs34130495	160560824	G	A	0.0279346	isobutyrylcarnitine (C4)	-0.12728	0.0112752	2.3981e-29	2.81354e-21
6	rs34130495	160560824	G	A	0.0279346	argininate*	-0.0703008	0.00994266	1.66197e-12	0.000194988
6	rs34130495	160560824	G	A	0.0279346	3-methylglutarylcarnitine (2)	0.0843271	0.0134867	4.22718e-10	0.0495948
6	rs34130495	160560824	G	A	0.0279346	adipoylcarnitine (C6-DC)	0.0729134	0.0107651	1.3426e-11	0.00157519
6	rs34130495	160560824	G	A	0.0279346	pimeloylcarnitine/3-methyladipoylcarnitine (C7-DC)	0.0996279	0.0137185	4.1349e-13	4.85121e-05
6	rs628031	160560845	G	A	0.406891	3-methylglutarylcarnitine (2)	0.0312975	0.00448766	3.30366e-12	0.000387597
6	rs9457843	160560933	C	T	0.122384	isobutyrylcarnitine (C4)	0.0547555	0.00566406	5.37273e-22	6.30348e-14
6	rs9457843	160560933	C	T	0.122384	argininate*	0.0321465	0.0049832	1.1711e-10	0.0137398
6	rs9457843	160560933	C	T	0.122384	3-methylglutarylcarnitine (2)	-0.0466389	0.00676011	5.60071e-12	0.000657095
6	rs9457843	160560933	C	T	0.122384	pimeloylcarnitine/3-methyladipoylcarnitine (C7-DC)	-0.0498447	0.00687996	4.69932e-13	5.51341e-05
6	rs662138	160564476	C	G	0.17689	hexanoylcarnitine (C6)	-0.0274766	0.00394145	3.37234e-12	0.000395655
6	rs662138	160564476	C	G	0.17689	butyrylcarnitine (C4)	-0.0340359	0.00440034	1.15135e-14	1.3508e-06
6	rs662138	160564476	C	G	0.17689	isobutyrylcarnitine (C4)	-0.105191	0.00471731	3.74371e-107	4.39225e-99
6	rs662138	160564476	C	G	0.17689	propionylcarnitine (C3)	-0.0269525	0.00306789	1.85711e-18	2.17883e-10
6	rs662138	160564476	C	G	0.17689	N-acetylarginine	-0.0235808	0.00352186	2.28186e-11	0.00267716
6	rs662138	160564476	C	G	0.17689	argininate*	-0.0481402	0.0042261	7.53912e-30	8.84516e-22
6	rs662138	160564476	C	G	0.17689	3-methylglutarylcarnitine (2)	0.0459861	0.00575355	1.4902e-15	1.74836e-07
6	rs662138	160564476	C	G	0.17689	phenylacetylcarnitine	-0.057518	0.00738879	7.80419e-15	9.15615e-07
6	rs662138	160564476	C	G	0.17689	adipoylcarnitine (C6-DC)	0.0357281	0.0045922	8.07371e-15	9.47236e-07
6	rs662138	160564476	C	G	0.17689	pimeloylcarnitine/3-methyladipoylcarnitine (C7-DC)	0.0668443	0.00583852	3.92093e-30	4.60017e-22
6	rs662138	160564476	C	G	0.17689	N-acetyl-isoputreanine	0.0195996	0.00303011	1.04491e-10	0.0122593
6	rs662138	160564476	C	G	0.17689	cis-3,4-methyleneheptanoate	-0.0363928	0.00513658	1.49886e-12	0.000175852
6	rs662138	160564476	C	G	0.17689	cis-3,4-methyleneheptanoylcarnitine	-0.0630909	0.00467355	4.08651e-41	4.79444e-33
6	rs662138	160564476	C	G	0.17689	betaine	-0.0160935	0.00191421	4.85814e-17	5.69974e-09
6	rs622342	160572866	A	C	0.378483	isobutyrylcarnitine (C4)	-0.0538882	0.00377836	1.23718e-45	1.4515e-37
6	rs622342	160572866	A	C	0.378483	propionylcarnitine (C3)	-0.0162816	0.00241772	1.7529e-11	0.00205656
6	rs622342	160572866	A	C	0.378483	argininate*	-0.0302314	0.00334207	1.81147e-19	2.12528e-11
6	rs622342	160572866	A	C	0.378483	3-methylglutarylcarnitine (2)	0.0386092	0.00453172	1.86873e-17	2.19246e-09
6	rs622342	160572866	A	C	0.378483	adipoylcarnitine (C6-DC)	0.0259124	0.0036239	9.35672e-13	0.000109776
6	rs622342	160572866	A	C	0.378483	pimeloylcarnitine/3-methyladipoylcarnitine (C7-DC)	0.041706	0.00461547	1.97576e-19	2.31803e-11
6	rs622342	160572866	A	C	0.378483	cis-3,4-methyleneheptanoylcarnitine	-0.0271281	0.00370416	2.62932e-13	3.08481e-05
6	rs3798164	160575202	G	A	0.399827	isobutyrylcarnitine (C4)	0.0301506	0.00374356	9.07799e-16	1.06506e-07
6	rs3798164	160575202	G	A	0.399827	3-methylglutarylcarnitine (2)	-0.0361457	0.00446284	6.28163e-16	7.36983e-08
6	rs3798164	160575202	G	A	0.399827	pimeloylcarnitine/3-methyladipoylcarnitine (C7-DC)	-0.0303613	0.00454977	2.65774e-11	0.00311815
6	rs1564348	160578860	T	C	0.163421	hexanoylcarnitine (C6)	-0.0277023	0.00407487	1.12851e-11	0.00132401
6	rs1564348	160578860	T	C	0.163421	butyrylcarnitine (C4)	-0.0337143	0.00455087	1.39912e-13	1.6415e-05
6	rs1564348	160578860	T	C	0.163421	isobutyrylcarnitine (C4)	-0.0978079	0.00490772	1.92281e-86	2.25591e-78
6	rs1564348	160578860	T	C	0.163421	propionylcarnitine (C3)	-0.0236679	0.00317403	9.72599e-14	1.14109e-05
6	rs1564348	160578860	T	C	0.163421	argininate*	-0.041694	0.00438402	2.41287e-21	2.83086e-13
6	rs1564348	160578860	T	C	0.163421	3-methylglutarylcarnitine (2)	0.0479115	0.00594869	9.06678e-16	1.06375e-07
6	rs1564348	160578860	T	C	0.163421	phenylacetylcarnitine	-0.0522008	0.00764656	9.2733e-12	0.00108798
6	rs1564348	160578860	T	C	0.163421	adipoylcarnitine (C6-DC)	0.0338675	0.0047526	1.11532e-12	0.000130853
6	rs1564348	160578860	T	C	0.163421	pimeloylcarnitine/3-methyladipoylcarnitine (C7-DC)	0.0663187	0.00604376	7.84858e-28	9.20823e-20
6	rs1564348	160578860	T	C	0.163421	N-acetyl-isoputreanine	0.0196479	0.00313333	3.76861e-10	0.0442147
6	rs1564348	160578860	T	C	0.163421	cis-3,4-methyleneheptanoylcarnitine	-0.0586407	0.00484286	1.77005e-33	2.07669e-25
6	rs1564348	160578860	T	C	0.163421	betaine	-0.0135172	0.00198233	9.7931e-12	0.00114896
6	rs4646283	160581502	T	C	0.147856	isobutyrylcarnitine (C4)	0.0333036	0.00522238	1.89731e-10	0.0222599
7	rs3763505	48128850	A	G	0.428183	5-methyluridine (ribothymidine)	0.0135279	0.00162448	9.52477e-17	1.11748e-08
7	rs11768083	48134719	C	A	0.424579	5-methyluridine (ribothymidine)	0.0129126	0.00162067	1.82502e-15	2.14118e-07
7	rs116879283	52434143	T	C	0.0231548	iminodiacetate (IDA)	-0.0601287	0.00950877	2.68962e-10	0.0315556
7	rs7783339	56152431	T	A	0.497922	serine	-0.012846	0.00159658	9.68816e-16	1.13665e-07
7	rs13230554	98730819	C	T	0.022437	metabolonic lactone sulfate	-0.194761	0.01747	1.14282e-28	1.3408e-20
7	rs7783606	98790669	G	C	0.0773576	metabolonic lactone sulfate	-0.108146	0.00973629	1.79607e-28	2.10721e-20
7	rs7788790	98791892	C	T	0.0771498	metabolonic lactone sulfate	-0.108219	0.00976032	2.23787e-28	2.62555e-20
7	rs12705041	98804967	C	T	0.0628242	metabolonic lactone sulfate	-0.154567	0.0107289	1.61873e-46	1.89915e-38
7	rs6960805	98880642	C	T	0.0552934	metabolonic lactone sulfate	-0.0793578	0.0112814	2.1529e-12	0.000252586
7	rs6651108	98890985	G	T	0.0230805	metabolonic lactone sulfate	-0.306708	0.0169484	7.05668e-72	8.27915e-64
7	rs733991	98895250	C	T	0.0951749	metabolonic lactone sulfate	-0.115151	0.00874746	3.36565e-39	3.9487e-31
7	rs17161692	98953863	C	T	0.0607757	metabolonic lactone sulfate	-0.28426	0.0104322	6.43823e-157	7.55356e-149
7	rs1045012	98984354	G	C	0.0363531	metabolonic lactone sulfate	-0.305697	0.0134678	7.6914e-111	9.02382e-103
7	rs3779354	99052428	T	C	0.0620087	metabolonic lactone sulfate	-0.293273	0.0104048	3.5039e-167	4.1109e-159
7	rs6962772	99081730	A	G	0.148123	dehydroepiandrosterone sulfate (DHEA-S)	-0.0393669	0.00603188	7.11176e-11	0.00834377
7	rs6962772	99081730	A	G	0.148123	androsterone sulfate	-0.155309	0.00852886	9.69824e-73	1.13783e-64
7	rs6962772	99081730	A	G	0.148123	epiandrosterone sulfate	-0.127485	0.00814161	1.62053e-54	1.90126e-46
7	rs6962772	99081730	A	G	0.148123	5alpha-androstan-3beta,17beta-diol disulfate	-0.0938353	0.00947688	5.43071e-23	6.3715e-15
7	rs6962772	99081730	A	G	0.148123	5alpha-androstan-3alpha,17beta-diol monosulfate (1)	-0.180442	0.0100209	3.40391e-71	3.99359e-63
7	rs6962772	99081730	A	G	0.148123	5alpha-androstan-3beta,17beta-diol monosulfate (2)	-0.141581	0.00944218	3.38813e-50	3.97507e-42
7	rs6962772	99081730	A	G	0.148123	androstenediol (3alpha, 17alpha) monosulfate (3)	-0.078295	0.00703492	1.40773e-28	1.6516e-20
7	rs6962772	99081730	A	G	0.148123	16a-hydroxy DHEA 3-sulfate	0.0916227	0.00770343	2.27636e-32	2.67071e-24
7	rs6962772	99081730	A	G	0.148123	andro steroid monosulfate C19H28O6S (1)*	0.0711738	0.0086032	1.50087e-16	1.76087e-08
7	rs6962772	99081730	A	G	0.148123	glyco-beta-muricholate**	0.108716	0.0111392	2.18431e-22	2.56271e-14
7	rs6962772	99081730	A	G	0.148123	metabolonic lactone sulfate	-0.179655	0.00707967	4.30773e-137	5.05398e-129
7	rs11761528	99118801	C	T	0.081268	dehydroepiandrosterone sulfate (DHEA-S)	-0.0566402	0.00780644	4.3445e-13	5.09712e-05
7	rs11761528	99118801	C	T	0.081268	androsterone sulfate	-0.253615	0.0109278	1.20918e-115	1.41865e-107
7	rs11761528	99118801	C	T	0.081268	epiandrosterone sulfate	-0.207228	0.0104647	2.15719e-85	2.53089e-77
7	rs11761528	99118801	C	T	0.081268	5alpha-androstan-3beta,17beta-diol disulfate	-0.150039	0.0122307	2.60975e-34	3.06185e-26
7	rs11761528	99118801	C	T	0.081268	5alpha-androstan-3alpha,17beta-diol monosulfate (1)	-0.290559	0.012852	5.28048e-110	6.19525e-102
7	rs11761528	99118801	C	T	0.081268	5alpha-androstan-3beta,17beta-diol monosulfate (2)	-0.22631	0.0121444	5.07533e-76	5.95456e-68
7	rs11761528	99118801	C	T	0.081268	androstenediol (3alpha, 17alpha) monosulfate (3)	-0.131196	0.00906895	6.9315e-47	8.13228e-39
7	rs11761528	99118801	C	T	0.081268	androstenediol (3beta,17beta) monosulfate (1)	-0.0606861	0.00892945	1.14541e-11	0.00134384
7	rs11761528	99118801	C	T	0.081268	16a-hydroxy DHEA 3-sulfate	0.162492	0.00991221	1.67923e-59	1.97013e-51
7	rs11761528	99118801	C	T	0.081268	andro steroid monosulfate C19H28O6S (1)*	0.130155	0.011106	1.75412e-31	2.058e-23
7	rs11761528	99118801	C	T	0.081268	glyco-beta-muricholate**	0.171439	0.0143996	1.97622e-32	2.31857e-24
7	rs11761528	99118801	C	T	0.081268	metabolonic lactone sulfate	-0.068115	0.00947492	7.06996e-13	8.29473e-05
7	rs6974831	99131605	A	G	0.0360474	metabolonic lactone sulfate	-0.313799	0.0134802	2.57475e-116	3.02079e-108
7	rs7792939	99207876	T	C	0.125677	glyco-beta-muricholate**	-0.079009	0.0120015	4.86926e-11	0.00571279
7	rs6977165	99269397	T	C	0.038696	metabolonic lactone sulfate	-0.327631	0.012896	2.10497e-137	2.46963e-129
7	rs45537635	99307972	C	T	0.0231063	metabolonic lactone sulfate	-0.278309	0.0170373	4.25801e-59	4.99565e-51
7	rs45446698	99332948	T	G	0.0372139	dehydroepiandrosterone sulfate (DHEA-S)	-0.141506	0.0110969	6.51771e-37	7.64681e-29
7	rs45446698	99332948	T	G	0.0372139	androsterone sulfate	-0.62685	0.0146317	0	0
7	rs45446698	99332948	T	G	0.0372139	epiandrosterone sulfate	-0.522636	0.014234	1.80366e-274	2.11612e-266
7	rs45446698	99332948	T	G	0.0372139	5alpha-androstan-3beta,17beta-diol disulfate	-0.373964	0.0171867	2.97916e-102	3.49526e-94
7	rs45446698	99332948	T	G	0.0372139	androstenediol (3beta,17beta) disulfate (1)	-0.13069	0.0143687	1.15115e-19	1.35057e-11
7	rs45446698	99332948	T	G	0.0372139	5alpha-pregnan-3beta,20beta-diol monosulfate (1)	-0.116672	0.01602	3.55272e-13	4.16818e-05
7	rs45446698	99332948	T	G	0.0372139	5alpha-androstan-3alpha,17beta-diol monosulfate (1)	-0.723693	0.0172456	0	0
7	rs45446698	99332948	T	G	0.0372139	5alpha-androstan-3beta,17alpha-diol disulfate	-0.263376	0.0234307	4.09149e-29	4.80028e-21
7	rs45446698	99332948	T	G	0.0372139	5alpha-androstan-3beta,17beta-diol monosulfate (2)	-0.569449	0.0166265	3.07786e-241	3.61105e-233
7	rs45446698	99332948	T	G	0.0372139	androstenediol (3alpha, 17alpha) monosulfate (3)	-0.303537	0.0127118	4.21289e-122	4.94271e-114
7	rs45446698	99332948	T	G	0.0372139	androstenediol (3beta,17beta) monosulfate (1)	-0.15776	0.0126986	3.87465e-35	4.54588e-27
7	rs45446698	99332948	T	G	0.0372139	16a-hydroxy DHEA 3-sulfate	0.396849	0.013751	5.85261e-175	6.86649e-167
7	rs45446698	99332948	T	G	0.0372139	andro steroid monosulfate C19H28O6S (1)*	0.307168	0.0156648	8.33587e-84	9.77994e-76
7	rs45446698	99332948	T	G	0.0372139	cortolone glucuronide (1)	-0.0536278	0.00826339	9.06595e-11	0.0106365
7	rs45446698	99332948	T	G	0.0372139	glyco-beta-muricholate**	0.425678	0.0202478	9.51108e-96	1.11587e-87
7	rs45446698	99332948	T	G	0.0372139	metabolonic lactone sulfate	-0.208981	0.0134088	4.92288e-54	5.7757e-46
7	rs12333983	99354114	T	A	0.098504	metabolonic lactone sulfate	-0.196205	0.00847514	4.20141e-115	4.92924e-107
7	rs4646437	99365083	G	A	0.100185	metabolonic lactone sulfate	-0.188701	0.00843171	6.89719e-108	8.09203e-100
7	rs35599367	99366316	G	A	0.0489732	methionine sulfone	-0.0490283	0.00615971	1.94564e-15	2.28269e-07
7	rs35599367	99366316	G	A	0.0489732	glyco-beta-muricholate**	-0.133105	0.0184517	5.90351e-13	6.92621e-05
7	rs35599367	99366316	G	A	0.0489732	metabolonic lactone sulfate	0.0878433	0.012099	4.19367e-13	4.92016e-05
7	rs651430	99429843	A	G	0.457246	androsterone sulfate	0.0434219	0.00615945	1.93227e-12	0.000226701
7	rs651430	99429843	A	G	0.457246	epiandrosterone sulfate	0.0387243	0.00585513	3.9707e-11	0.00465857
7	rs651430	99429843	A	G	0.457246	5alpha-androstan-3alpha,17beta-diol monosulfate (1)	0.0474256	0.00723006	5.71036e-11	0.0066996
7	rs651430	99429843	A	G	0.457246	glyco-beta-muricholate**	-0.0566703	0.007927	9.45442e-13	0.000110923
7	rs533486	99440694	T	C	0.456846	androsterone sulfate	0.0417726	0.00613139	1.02041e-11	0.00119718
7	rs533486	99440694	T	C	0.456846	epiandrosterone sulfate	0.0375127	0.00583767	1.37967e-10	0.0161868
7	rs533486	99440694	T	C	0.456846	5alpha-androstan-3alpha,17beta-diol monosulfate (1)	0.0456767	0.00720661	2.44154e-10	0.028645
7	rs533486	99440694	T	C	0.456846	glyco-beta-muricholate**	-0.0546534	0.00790927	5.18862e-12	0.000608747
7	rs800667	99447241	T	C	0.0651123	metabolonic lactone sulfate	-0.112463	0.0104724	9.83256e-27	1.15359e-18
7	rs472660	99460107	G	A	0.115345	metabolonic lactone sulfate	-0.0902903	0.00805023	5.395e-29	6.32961e-21
7	rs2572023	99474427	G	A	0.475985	androsterone sulfate	-0.0568727	0.00614181	2.53803e-20	2.97771e-12
7	rs2572023	99474427	G	A	0.475985	epiandrosterone sulfate	-0.0483954	0.00584057	1.34528e-16	1.57833e-08
7	rs2572023	99474427	G	A	0.475985	5alpha-androstan-3alpha,17beta-diol monosulfate (1)	-0.0639748	0.00721533	9.052e-19	1.06201e-10
7	rs2572023	99474427	G	A	0.475985	5alpha-androstan-3beta,17beta-diol monosulfate (2)	-0.0510255	0.00676601	5.11752e-14	6.00406e-06
7	rs2572023	99474427	G	A	0.475985	16a-hydroxy DHEA 3-sulfate	0.0436479	0.00549747	2.28113e-15	2.6763e-07
7	rs2572023	99474427	G	A	0.475985	glyco-beta-muricholate**	0.0619889	0.00792316	5.72953e-15	6.72209e-07
7	rs2572023	99474427	G	A	0.475985	metabolonic lactone sulfate	-0.0378112	0.0051921	3.56505e-13	4.18264e-05
7	rs17277546	99489571	G	A	0.0481921	dehydroepiandrosterone sulfate (DHEA-S)	-0.066525	0.0100258	3.43086e-11	0.00402521
7	rs17277546	99489571	G	A	0.0481921	androsterone sulfate	-0.297301	0.0140894	2.01605e-96	2.3653e-88
7	rs17277546	99489571	G	A	0.0481921	epiandrosterone sulfate	-0.244692	0.01347	2.10659e-72	2.47153e-64
7	rs17277546	99489571	G	A	0.0481921	5alpha-androstan-3beta,17beta-diol disulfate	-0.174431	0.0157216	2.06099e-28	2.41803e-20
7	rs17277546	99489571	G	A	0.0481921	5alpha-androstan-3alpha,17beta-diol monosulfate (1)	-0.342338	0.0165636	1.12602e-92	1.32109e-84
7	rs17277546	99489571	G	A	0.0481921	5alpha-androstan-3beta,17beta-diol monosulfate (2)	-0.269194	0.0156189	1.77312e-65	2.08029e-57
7	rs17277546	99489571	G	A	0.0481921	androstenediol (3alpha, 17alpha) monosulfate (3)	-0.14074	0.0116699	3.16703e-33	3.71567e-25
7	rs17277546	99489571	G	A	0.0481921	androstenediol (3beta,17beta) monosulfate (1)	-0.0749538	0.011471	6.75657e-11	0.00792705
7	rs17277546	99489571	G	A	0.0481921	16a-hydroxy DHEA 3-sulfate	0.172325	0.0127829	5.23546e-41	6.14243e-33
7	rs17277546	99489571	G	A	0.0481921	andro steroid monosulfate C19H28O6S (1)*	0.139127	0.0142887	2.73115e-22	3.20428e-14
7	rs17277546	99489571	G	A	0.0481921	glyco-beta-muricholate**	0.206133	0.0184914	1.15338e-28	1.35319e-20
7	rs17277546	99489571	G	A	0.0481921	metabolonic lactone sulfate	-0.0834352	0.0121689	7.54429e-12	0.000885123
7	rs2527894	99538841	G	A	0.427864	androsterone sulfate	-0.0519075	0.00617583	4.95973e-17	5.81893e-09
7	rs2527894	99538841	G	A	0.427864	epiandrosterone sulfate	-0.0447717	0.00587214	2.70991e-14	3.17936e-06
7	rs2527894	99538841	G	A	0.427864	5alpha-androstan-3alpha,17beta-diol monosulfate (1)	-0.0571639	0.00725666	3.74528e-15	4.3941e-07
7	rs2527894	99538841	G	A	0.427864	5alpha-androstan-3beta,17beta-diol monosulfate (2)	-0.0470888	0.00680363	4.79934e-12	0.000563076
7	rs2527894	99538841	G	A	0.427864	16a-hydroxy DHEA 3-sulfate	0.0414853	0.00552661	6.67616e-14	7.83271e-06
7	rs2527894	99538841	G	A	0.427864	glyco-beta-muricholate**	0.052445	0.00797087	4.99117e-11	0.00585582
7	rs2527886	99552168	C	T	0.426387	androsterone sulfate	-0.0506433	0.00619047	3.21836e-16	3.77589e-08
7	rs2527886	99552168	C	T	0.426387	epiandrosterone sulfate	-0.0433106	0.00588317	1.98092e-13	2.32409e-05
7	rs2527886	99552168	C	T	0.426387	5alpha-androstan-3alpha,17beta-diol monosulfate (1)	-0.056329	0.00727646	1.09516e-14	1.28488e-06
7	rs2527886	99552168	C	T	0.426387	5alpha-androstan-3beta,17beta-diol monosulfate (2)	-0.0466548	0.00681877	8.33444e-12	0.000977826
7	rs2527886	99552168	C	T	0.426387	16a-hydroxy DHEA 3-sulfate	0.0422585	0.00554175	2.68874e-14	3.15453e-06
7	rs2527886	99552168	C	T	0.426387	glyco-beta-muricholate**	0.0534467	0.00799064	2.39191e-11	0.00280627
7	rs4729561	99583286	C	T	0.335531	metabolonic lactone sulfate	0.0360346	0.00550701	6.35611e-11	0.00745721
7	rs35228488	99617852	G	C	0.378002	androsterone sulfate	-0.047582	0.00636873	8.72092e-14	1.02317e-05
7	rs35228488	99617852	G	C	0.378002	epiandrosterone sulfate	-0.0386644	0.00604923	1.7263e-10	0.0202536
7	rs35228488	99617852	G	C	0.378002	5alpha-androstan-3alpha,17beta-diol monosulfate (1)	-0.0494739	0.00748833	4.15908e-11	0.00487958
7	rs4729567	99637242	A	G	0.431082	metabolonic lactone sulfate	-0.0413867	0.00522108	2.52705e-15	2.96482e-07
7	rs4729568	99639445	C	T	0.430589	metabolonic lactone sulfate	-0.0402823	0.0052226	1.36441e-14	1.60077e-06
7	rs1527423	99691740	A	G	0.477716	metabolonic lactone sulfate	-0.0379603	0.00517945	2.52716e-13	2.96495e-05
7	rs2307345	99695026	G	A	0.0277553	metabolonic lactone sulfate	-0.18609	0.0156205	1.81526e-32	2.12973e-24
7	rs4134917	99707950	T	C	0.432942	metabolonic lactone sulfate	-0.0394703	0.00519589	3.3604e-14	3.94254e-06
7	rs3807479	99716901	G	C	0.434356	metabolonic lactone sulfate	-0.0388877	0.0052156	9.77674e-14	1.14704e-05
7	rs13228694	99940307	C	T	0.119269	androsterone sulfate	-0.10095	0.00953725	5.06312e-26	5.94023e-18
7	rs13228694	99940307	C	T	0.119269	epiandrosterone sulfate	-0.0866172	0.00907287	1.70863e-21	2.00463e-13
7	rs13228694	99940307	C	T	0.119269	5alpha-androstan-3beta,17beta-diol disulfate	-0.0672151	0.0104852	1.52722e-10	0.0179179
7	rs13228694	99940307	C	T	0.119269	5alpha-androstan-3alpha,17beta-diol monosulfate (1)	-0.118358	0.0112003	6.08863e-26	7.1434e-18
7	rs13228694	99940307	C	T	0.119269	5alpha-androstan-3beta,17beta-diol monosulfate (2)	-0.0903884	0.0105176	9.87351e-18	1.1584e-09
7	rs13228694	99940307	C	T	0.119269	16a-hydroxy DHEA 3-sulfate	0.0565547	0.00855594	4.07238e-11	0.00477786
7	rs13222543	100015457	C	T	0.0173267	androsterone sulfate	-0.359815	0.0232382	2.30561e-53	2.70502e-45
7	rs13222543	100015457	C	T	0.0173267	epiandrosterone sulfate	-0.298686	0.0221506	5.00543e-41	5.87255e-33
7	rs13222543	100015457	C	T	0.0173267	5alpha-androstan-3beta,17beta-diol disulfate	-0.212937	0.0257081	1.3814e-16	1.62071e-08
7	rs13222543	100015457	C	T	0.0173267	5alpha-androstan-3alpha,17beta-diol monosulfate (1)	-0.44371	0.0272558	1.02094e-58	1.1978e-50
7	rs13222543	100015457	C	T	0.0173267	5alpha-androstan-3beta,17beta-diol monosulfate (2)	-0.363099	0.0256191	4.28547e-45	5.02787e-37
7	rs13222543	100015457	C	T	0.0173267	androstenediol (3alpha, 17alpha) monosulfate (3)	-0.158139	0.0191191	1.52171e-16	1.78532e-08
7	rs13222543	100015457	C	T	0.0173267	16a-hydroxy DHEA 3-sulfate	0.249883	0.0208863	9.92568e-33	1.16452e-24
7	rs13222543	100015457	C	T	0.0173267	andro steroid monosulfate C19H28O6S (1)*	0.197222	0.0233186	3.17123e-17	3.7206e-09
7	rs13222543	100015457	C	T	0.0173267	glyco-beta-muricholate**	0.2674	0.0302107	1.03729e-18	1.21699e-10
7	rs117722415	100167156	G	A	0.0316669	androsterone sulfate	-0.163167	0.0177877	5.67022e-20	6.6525e-12
7	rs117722415	100167156	G	A	0.0316669	epiandrosterone sulfate	-0.146463	0.0169031	5.34238e-18	6.26787e-10
7	rs117722415	100167156	G	A	0.0316669	5alpha-androstan-3alpha,17beta-diol monosulfate (1)	-0.180263	0.0208657	6.67747e-18	7.83424e-10
7	rs117722415	100167156	G	A	0.0316669	5alpha-androstan-3beta,17beta-diol monosulfate (2)	-0.146008	0.0195793	9.69145e-14	1.13704e-05
7	rs34985488	100817901	A	G	0.0729179	N-acetyl-3-methylhistidine*	-0.153041	0.0162834	6.94849e-21	8.15221e-13
7	rs7780066	137801915	A	G	0.207863	tetrahydrocortisol glucuronide	-0.0373784	0.00449938	1.1254e-16	1.32036e-08
7	rs17173637	150529449	T	C	0.0847536	(N(1) + N(8))-acetylspermidine	-0.0401781	0.00357808	4.66234e-29	5.47002e-21
7	rs17173637	150529449	T	C	0.0847536	N-acetyl-isoputreanine	0.0451328	0.00416664	3.62622e-27	4.25441e-19
7	rs1049742	150554553	C	T	0.0780387	carboxyethyl-GABA	-0.0315794	0.00466004	1.31041e-11	0.00153742
7	rs1049742	150554553	C	T	0.0780387	(N(1) + N(8))-acetylspermidine	0.0468971	0.00371384	3.09562e-36	3.63189e-28
7	rs1049742	150554553	C	T	0.0780387	N-acetyl-isoputreanine	-0.0556916	0.00430628	6.593e-38	7.73514e-30
7	rs1049742	150554553	C	T	0.0780387	N-acetylputrescine	0.0235483	0.00339866	4.55059e-12	0.000533891
7	rs740956	150598440	T	C	0.434655	N-acetyl-isoputreanine	-0.0153651	0.00235172	6.78409e-11	0.00795933
7	rs79043825	150618901	C	A	0.0395584	(N(1) + N(8))-acetylspermidine	-0.0461301	0.00511075	2.16162e-19	2.53609e-11
7	rs79043825	150618901	C	A	0.0395584	N-acetyl-isoputreanine	0.0446074	0.00595487	7.51045e-14	8.81153e-06
7	rs2968864	150622162	T	C	0.250547	(N(1) + N(8))-acetylspermidine	0.0192844	0.00229616	5.23729e-17	6.14457e-09
7	rs2968864	150622162	T	C	0.250547	N-acetyl-isoputreanine	-0.0350958	0.00266039	2.33544e-39	2.74002e-31
7	rs2968863	150623137	C	T	0.250605	(N(1) + N(8))-acetylspermidine	0.0191256	0.00230325	1.1611e-16	1.36224e-08
7	rs2968863	150623137	C	T	0.250605	N-acetyl-isoputreanine	-0.0353304	0.0026637	9.17057e-40	1.07592e-31
7	rs4725982	150637863	C	T	0.211401	(N(1) + N(8))-acetylspermidine	-0.0178639	0.00246287	4.41759e-13	5.18287e-05
7	rs4725982	150637863	C	T	0.211401	N-acetyl-isoputreanine	0.0245797	0.00286233	1.04488e-17	1.22589e-09
7	rs1805123	150645534	T	G	0.246711	(N(1) + N(8))-acetylspermidine	0.0192063	0.00232933	1.88696e-16	2.21385e-08
7	rs1805123	150645534	T	G	0.246711	N-acetyl-isoputreanine	-0.0352568	0.00269255	8.30293e-39	9.74129e-31
7	rs7789146	150661409	G	A	0.175946	(N(1) + N(8))-acetylspermidine	-0.0187143	0.00264031	1.46845e-12	0.000172284
7	rs7789146	150661409	G	A	0.175946	N-acetyl-isoputreanine	0.023546	0.00307544	2.12305e-14	2.49084e-06
7	rs3807375	150667210	C	T	0.349446	(N(1) + N(8))-acetylspermidine	-0.0137757	0.00208312	3.98952e-11	0.00468065
7	rs3807375	150667210	C	T	0.349446	N-acetyl-isoputreanine	0.0233195	0.00241853	6.84772e-22	8.03399e-14
7	rs2373962	150680977	C	G	0.383956	(N(1) + N(8))-acetylspermidine	0.0163942	0.00205564	1.71562e-15	2.01283e-07
7	rs2373962	150680977	C	G	0.383956	N-acetyl-isoputreanine	-0.0265029	0.00238085	1.37639e-28	1.61483e-20
7	rs743507	150707488	T	C	0.253894	N-acetyl-isoputreanine	-0.018557	0.00269902	6.60815e-12	0.000775292
8	rs4986782	18080116	G	A	0.0197467	N-acetyltaurine	-0.0860974	0.0105313	3.36581e-16	3.94889e-08
8	rs10109286	18243603	T	C	0.175164	5-acetylamino-6-amino-3-methyluracil	0.113041	0.0107265	8.22416e-26	9.64888e-18
8	rs10109286	18243603	T	C	0.175164	1-methylxanthine	-0.134701	0.0105021	2.55765e-37	3.00073e-29
8	rs10109286	18243603	T	C	0.175164	4-acetamidobutanoate	0.0375532	0.00340831	4.80012e-28	5.63167e-20
8	rs10109286	18243603	T	C	0.175164	N-acetylputrescine	0.0547398	0.00229707	1.26799e-121	1.48765e-113
8	rs11782802	18256655	C	T	0.0814222	5-acetylamino-6-amino-3-methyluracil	0.13222	0.0150623	1.97885e-18	2.32166e-10
8	rs11782802	18256655	C	T	0.0814222	1-methylxanthine	-0.142606	0.014774	6.18688e-22	7.25867e-14
8	rs11782802	18256655	C	T	0.0814222	4-acetamidobutanoate	0.0438726	0.0047722	4.69607e-20	5.5096e-12
8	rs11782802	18256655	C	T	0.0814222	N-acetylputrescine	0.0608797	0.00326089	2.71489e-76	3.18521e-68
8	rs13277394	18266219	G	T	0.0436944	5-acetylamino-6-amino-3-methyluracil	0.148094	0.0201183	1.99013e-13	2.33489e-05
8	rs13277394	18266219	G	T	0.0436944	1-methylxanthine	-0.126993	0.0197538	1.35429e-10	0.015889
8	rs13277394	18266219	G	T	0.0436944	N-acetylputrescine	0.0561125	0.00439679	5.74888e-37	6.74479e-29
8	rs4921914	18272438	T	C	0.225715	5-acetylamino-6-amino-3-methyluracil	0.161326	0.0097681	2.38233e-60	2.79503e-52
8	rs4921914	18272438	T	C	0.225715	1-methylxanthine	-0.171119	0.00955643	1.97549e-70	2.31771e-62
8	rs4921914	18272438	T	C	0.225715	4-acetamidobutanoate	0.0494488	0.00308064	3.74284e-57	4.39123e-49
8	rs4921914	18272438	T	C	0.225715	N-acetylputrescine	0.0725614	0.00203508	7.55094e-260	8.85903e-252
8	rs1495741	18272881	A	G	0.225872	5-acetylamino-6-amino-3-methyluracil	0.157302	0.00971706	4.34214e-58	5.09435e-50
8	rs1495741	18272881	A	G	0.225872	1-methylxanthine	-0.173435	0.0094927	3.3667e-73	3.94993e-65
8	rs1495741	18272881	A	G	0.225872	4-acetamidobutanoate	0.0491101	0.0030855	3.05597e-56	3.58537e-48
8	rs1495741	18272881	A	G	0.225872	N-acetylputrescine	0.0720777	0.00202621	8.77485e-259	1.0295e-250
8	rs12155623	49812201	T	A	0.429239	glutarylcarnitine (C5-DC)	-0.0221533	0.00255214	4.66859e-18	5.47736e-10
8	rs10435575	49996107	T	C	0.465627	glutarylcarnitine (C5-DC)	0.0360589	0.00251922	6.02899e-46	7.07342e-38
8	rs10435575	49996107	T	C	0.465627	lysine	-0.00912084	0.00116096	4.43237e-15	5.20021e-07
8	rs2081687	59388565	C	T	0.338558	7-alpha-hydroxy-3-oxo-4-cholestenoate (7-Hoca)	-0.0131437	0.00204771	1.44687e-10	0.0169752
8	rs2081687	59388565	C	T	0.338558	taurochenodeoxycholic acid 3-sulfate	0.0586704	0.0084746	4.7365e-12	0.000555703
8	rs16923637	59567885	G	T	0.290464	taurochenodeoxycholic acid 3-sulfate	0.0578516	0.00883599	6.19406e-11	0.00726709
8	rs2555568	67362864	A	G	0.470924	3,4-dihydroxybutyrate	-0.0246083	0.00225223	1.30853e-27	1.53521e-19
8	rs2976178	87332552	C	G	0.249364	lignoceroylcarnitine (C24)*	0.0512308	0.00301079	6.85905e-64	8.04728e-56
8	rs2976178	87332552	C	G	0.249364	cerotoylcarnitine (C26)*	0.0255528	0.00260452	1.32582e-22	1.5555e-14
8	rs2976178	87332552	C	G	0.249364	ximenoylcarnitine (C26:1)*	0.0201869	0.00245277	2.14038e-16	2.51117e-08
8	rs2953511	87340870	G	A	0.266389	lignoceroylcarnitine (C24)*	0.0528991	0.00292734	1.1304e-71	1.32623e-63
8	rs2953511	87340870	G	A	0.266389	cerotoylcarnitine (C26)*	0.0273706	0.00253753	5.93549e-27	6.96373e-19
8	rs2953511	87340870	G	A	0.266389	ximenoylcarnitine (C26:1)*	0.021415	0.00239154	4.12813e-19	4.84327e-11
8	rs1142528	87481300	T	C	0.447359	lignoceroylcarnitine (C24)*	0.0301612	0.00263316	3.6842e-30	4.32243e-22
8	rs1142528	87481300	T	C	0.447359	cerotoylcarnitine (C26)*	0.014624	0.00226533	1.13621e-10	0.0133304
8	rs11781016	87529297	A	C	0.482027	lignoceroylcarnitine (C24)*	-0.0249117	0.00263415	4.00223e-21	4.69556e-13
8	rs10087788	87544174	A	G	0.256779	lignoceroylcarnitine (C24)*	0.0525367	0.00295713	2.19135e-69	2.57097e-61
8	rs10087788	87544174	A	G	0.256779	cerotoylcarnitine (C26)*	0.0266488	0.00255946	3.08422e-25	3.61852e-17
8	rs10087788	87544174	A	G	0.256779	ximenoylcarnitine (C26:1)*	0.0205131	0.00241134	2.08505e-17	2.44625e-09
8	rs2001945	126477978	C	G	0.476625	behenoyl dihydrosphingomyelin (d18:0/22:0)*	0.0208136	0.0029305	1.3232e-12	0.000155243
8	rs2001945	126477978	C	G	0.476625	sphingomyelin (d18:0/20:0, d16:0/22:0)*	0.0193035	0.00288943	2.52459e-11	0.00296194
8	rs6982502	126479362	T	C	0.472688	behenoyl dihydrosphingomyelin (d18:0/22:0)*	0.0212662	0.00294607	5.70228e-13	6.69012e-05
8	rs6982502	126479362	T	C	0.472688	sphingomyelin (d18:0/20:0, d16:0/22:0)*	0.0192879	0.0029059	3.3833e-11	0.00396941
8	rs2954020	126481952	G	A	0.324125	behenoyl dihydrosphingomyelin (d18:0/22:0)*	0.0205249	0.00311383	4.60738e-11	0.00540554
8	rs2954026	126484526	G	T	0.31525	behenoyl dihydrosphingomyelin (d18:0/22:0)*	0.020667	0.00314207	5.06098e-11	0.00593772
8	rs17321515	126486409	A	G	0.479614	behenoyl dihydrosphingomyelin (d18:0/22:0)*	-0.0191942	0.00292861	5.92112e-11	0.00694687
8	rs2954033	126493746	G	A	0.314674	behenoyl dihydrosphingomyelin (d18:0/22:0)*	0.0207011	0.00314519	4.91646e-11	0.00576817
8	rs2954038	126507389	A	C	0.31089	behenoyl dihydrosphingomyelin (d18:0/22:0)*	0.0224742	0.00315478	1.13357e-12	0.000132994
8	rs10112966	144683934	T	C	0.205415	1-ribosyl-imidazoleacetate*	-0.0199212	0.00315263	2.76387e-10	0.0324267
8	rs10112966	144683934	T	C	0.205415	S-1-pyrroline-5-carboxylate	0.0402679	0.00318721	2.85355e-36	3.34789e-28
8	rs2242090	144688736	G	C	0.45525	S-1-pyrroline-5-carboxylate	0.0589691	0.0025683	2.9108e-113	3.41505e-105
8	rs2278897	144692185	G	A	0.317548	S-1-pyrroline-5-carboxylate	0.0239351	0.00277636	7.8077e-18	9.16027e-10
8	rs2242086	144695499	C	A	0.179447	S-1-pyrroline-5-carboxylate	0.0410644	0.00334302	2.14184e-34	2.51288e-26
8	rs11993554	145111529	A	G	0.0867506	6-oxopiperidine-2-carboxylate	0.101799	0.00563313	1.10699e-71	1.29876e-63
8	rs11993554	145111529	A	G	0.0867506	5-oxoproline	-0.065716	0.00310867	9.43342e-97	1.10676e-88
8	rs55916375	145112983	C	T	0.078747	6-oxopiperidine-2-carboxylate	0.106844	0.00588148	2.10159e-72	2.46566e-64
8	rs55916375	145112983	C	T	0.078747	5-oxoproline	-0.0690614	0.00324408	4.62357e-98	5.42454e-90
8	rs3935209	145113241	T	G	0.0849472	6-oxopiperidine-2-carboxylate	0.105944	0.00570343	1.50518e-75	1.76593e-67
8	rs3935209	145113241	T	G	0.0849472	5-oxoproline	-0.0694338	0.00314231	2.78541e-105	3.26794e-97
8	rs7004867	145114844	C	T	0.0833527	6-oxopiperidine-2-carboxylate	0.103055	0.00576437	3.25841e-70	3.82288e-62
8	rs7004867	145114844	C	T	0.0833527	5-oxoproline	-0.0667342	0.00318022	2.2101e-95	2.59297e-87
8	rs6558295	145139522	C	G	0.0883097	6-oxopiperidine-2-carboxylate	0.0931269	0.00557956	1.39071e-61	1.63163e-53
8	rs6558295	145139522	C	G	0.0883097	5-oxoproline	-0.061626	0.00308028	4.35935e-87	5.11454e-79
8	rs7836836	145168824	C	T	0.0920642	6-oxopiperidine-2-carboxylate	0.0923637	0.00551111	4.58199e-62	5.37575e-54
8	rs7836836	145168824	C	T	0.0920642	5-oxoproline	-0.0614643	0.00303606	4.50521e-89	5.28567e-81
9	rs2297442	6540540	T	C	0.291206	3-methylglutaconate	-0.0223337	0.00348128	1.47842e-10	0.0173453
9	rs2297442	6540540	T	C	0.291206	glycine	-0.0132677	0.00187033	1.4075e-12	0.000165133
9	rs1755618	6664708	G	T	0.144099	3-methylglutaconate	-0.088885	0.00449842	4.89237e-85	5.7399e-77
9	rs1755618	6664708	G	T	0.144099	3-methylglutarylcarnitine (2)	-0.111126	0.00629071	1.23113e-68	1.44441e-60
9	rs10814274	35734956	C	T	0.427764	glycosyl-N-stearoyl-sphingosine (d18:1/18:0)	0.0206513	0.00226644	9.92815e-20	1.16481e-11
9	rs10814274	35734956	C	T	0.427764	glycosyl-N-behenoyl-sphingadienine (d18:2/22:0)*	0.018682	0.00271799	6.70029e-12	0.000786102
9	rs10814274	35734956	C	T	0.427764	glycosyl ceramide (d18:1/20:0, d16:1/22:0)*	0.0167448	0.00216859	1.2777e-14	1.49904e-06
9	rs504434	130477768	A	G	0.488781	N-formylmethionine	0.0138088	0.0013616	4.92461e-24	5.77773e-16
9	rs13298768	130489743	A	G	0.440855	N-formylmethionine	-0.0113058	0.00137374	2.14412e-16	2.51556e-08
9	rs6478851	131561110	G	A	0.242862	indolelactate	-0.0226608	0.00237527	1.81513e-21	2.12957e-13
9	rs6478851	131561110	G	A	0.242862	3-formylindole	-0.0325416	0.00375844	5.6523e-18	6.63148e-10
9	rs2997922	131580744	T	C	0.290746	indolelactate	-0.0239185	0.0022617	5.58331e-26	6.55054e-18
9	rs2997922	131580744	T	C	0.290746	3-formylindole	-0.0315119	0.00358346	1.72662e-18	2.02573e-10
9	rs2977995	131584245	G	A	0.252306	indolelactate	-0.0228023	0.00236679	7.39712e-22	8.67856e-14
9	rs2977995	131584245	G	A	0.252306	3-formylindole	-0.0324712	0.00374957	5.58147e-18	6.54838e-10
9	rs2280843	131585069	G	A	0.252481	indolelactate	-0.0225602	0.00234422	8.16182e-22	9.57574e-14
9	rs2280843	131585069	G	A	0.252481	3-formylindole	-0.0325255	0.00371283	2.31659e-18	2.71791e-10
9	rs6478854	131588888	G	C	0.291339	indolelactate	-0.0241655	0.00225867	1.50821e-26	1.76949e-18
9	rs6478854	131588888	G	C	0.291339	3-formylindole	-0.0320622	0.00358206	4.26489e-19	5.00372e-11
9	rs3750319	131670919	C	T	0.28639	indolelactate	-0.0147206	0.00227856	1.10003e-10	0.0129059
9	rs3750319	131670919	C	T	0.28639	3-formylindole	-0.0255134	0.00360443	1.57268e-12	0.000184512
9	rs4295766	131838821	C	T	0.198044	succinylcarnitine (C4-DC)	-0.0300865	0.00309049	2.7749e-22	3.25561e-14
9	rs2229419	131857630	C	T	0.276071	succinylcarnitine (C4-DC)	-0.0346217	0.00274079	2.93809e-36	3.44707e-28
9	rs10988217	131888116	G	A	0.379942	succinylcarnitine (C4-DC)	-0.0239964	0.00253172	3.27458e-21	3.84185e-13
9	rs3124509	131896999	C	T	0.290164	succinylcarnitine (C4-DC)	-0.0349192	0.00269596	5.13926e-38	6.02956e-30
9	rs3124511	131901458	C	T	0.286777	succinylcarnitine (C4-DC)	-0.0348297	0.00270938	1.76966e-37	2.07623e-29
9	rs10819474	131930494	T	C	0.298594	succinylcarnitine (C4-DC)	-0.0288231	0.00267433	6.4978e-27	7.62345e-19
9	rs967497	131943843	G	A	0.299735	succinylcarnitine (C4-DC)	-0.0279907	0.00267085	1.5156e-25	1.77816e-17
9	rs651007	136153875	C	T	0.219714	O-sulfo-L-tyrosine	-0.0142296	0.00224429	2.40678e-10	0.0282372
9	rs579459	136154168	T	C	0.219401	O-sulfo-L-tyrosine	-0.0144412	0.00224313	1.27516e-10	0.0149606
9	rs495828	136154867	G	T	0.219958	O-sulfo-L-tyrosine	-0.0140118	0.00223505	3.80482e-10	0.0446395
10	rs2518049	5138036	G	A	0.173538	5alpha-androstan-3beta,17alpha-diol disulfate	-0.0914672	0.0119895	2.61778e-14	3.07127e-06
10	rs1832007	5254847	A	G	0.148401	5alpha-androstan-3beta,17alpha-diol disulfate	-0.105551	0.0127949	1.82503e-16	2.14119e-08
10	rs75406471	5257647	G	A	0.149281	5alpha-androstan-3beta,17alpha-diol disulfate	-0.107322	0.0128064	6.11102e-17	7.16967e-09
10	rs7475343	5349871	C	T	0.192073	5alpha-androstan-3beta,17alpha-diol disulfate	-0.0821848	0.0115404	1.1526e-12	0.000135227
10	rs1334593	16447038	C	T	0.447198	N-acetyl-beta-alanine	-0.0166853	0.00218509	2.48059e-14	2.91032e-06
10	rs1334593	16447038	C	T	0.447198	N-acetyltaurine	-0.0229255	0.00296724	1.23193e-14	1.44534e-06
10	rs2275731	16526840	G	A	0.373718	N-acetyl-beta-alanine	-0.019869	0.0022408	9.01891e-19	1.05813e-10
10	rs2275731	16526840	G	A	0.373718	N-acetyltaurine	-0.0322645	0.00303941	3.65933e-26	4.29326e-18
10	rs1052708	16553355	A	G	0.0766166	N-acetyl-beta-alanine	-0.0457299	0.0040249	1.05269e-29	1.23505e-21
10	rs1052708	16553355	A	G	0.0766166	N-acetyltaurine	-0.0620928	0.00545978	9.29642e-30	1.09069e-21
10	rs7908745	45953767	A	G	0.320507	arachidonoylcarnitine (C20:4)	0.0233925	0.00356741	5.79388e-11	0.00679759
10	rs3764990	45956828	G	A	0.0691489	arachidonoylcarnitine (C20:4)	0.0571373	0.00654159	2.90763e-18	3.41133e-10
10	rs17157825	45958676	G	A	0.0552222	arachidonoylcarnitine (C20:4)	0.057874	0.00724617	1.562e-15	1.83259e-07
10	rs12249012	45992470	G	A	0.246196	N,N,N-trimethyl-5-aminovalerate	-0.0212686	0.00310153	7.49082e-12	0.00087885
10	rs970548	46013277	A	C	0.251384	N,N,N-trimethyl-5-aminovalerate	-0.0210289	0.00308184	9.48216e-12	0.00111248
10	rs11239550	46024729	A	G	0.318413	arachidonoylcarnitine (C20:4)	0.0230194	0.00358615	1.44447e-10	0.016947
10	rs12356193	61413353	A	G	0.167032	carnitine	-0.0388258	0.00583496	3.0253e-11	0.00354939
10	rs12356193	61413353	A	G	0.167032	acetylcarnitine (C2)	-0.0257893	0.00253237	3.20461e-24	3.75976e-16
10	rs12356193	61413353	A	G	0.167032	butyrylcarnitine (C4)	-0.0422968	0.00455493	1.994e-20	2.33943e-12
10	rs12356193	61413353	A	G	0.167032	propionylcarnitine (C3)	-0.0372869	0.00316876	1.00621e-31	1.18052e-23
10	rs12356193	61413353	A	G	0.167032	N-acetylarginine	-0.0238286	0.00364975	7.00065e-11	0.00821341
10	rs12356193	61413353	A	G	0.167032	phenylacetylcarnitine	-0.0614114	0.0076541	1.16358e-15	1.36515e-07
10	rs12356193	61413353	A	G	0.167032	4-hydroxyphenylacetoylcarnitine	-0.053529	0.0076784	3.36847e-12	0.000395201
10	rs12356193	61413353	A	G	0.167032	(S)-3-hydroxybutyrylcarnitine	-0.044538	0.00537765	1.39129e-16	1.63231e-08
10	rs12356193	61413353	A	G	0.167032	arachidonoylcarnitine (C20:4)	-0.0329189	0.0044866	2.37861e-13	2.79067e-05
10	rs12356193	61413353	A	G	0.167032	N,N-dimethylalanine	-0.0421446	0.00610979	5.64918e-12	0.000662782
10	rs12356193	61413353	A	G	0.167032	indoleacetoylcarnitine*	-0.0580515	0.00894777	9.18663e-11	0.0107781
10	rs12356193	61413353	A	G	0.167032	3-hydroxyhexanoylcarnitine (1)	-0.0332139	0.00441211	5.6735e-14	6.65635e-06
10	rs12356193	61413353	A	G	0.167032	cis-3,4-methyleneheptanoylcarnitine	-0.0310989	0.00488211	1.98706e-10	0.0233129
10	rs7094971	61449564	A	G	0.146014	acetylcarnitine (C2)	-0.0240026	0.00266599	2.65818e-19	3.11867e-11
10	rs7094971	61449564	A	G	0.146014	butyrylcarnitine (C4)	-0.0392473	0.00479187	2.97468e-16	3.49e-08
10	rs7094971	61449564	A	G	0.146014	propionylcarnitine (C3)	-0.0350765	0.00333763	1.11622e-25	1.30959e-17
10	rs7094971	61449564	A	G	0.146014	phenylacetylcarnitine	-0.0539817	0.00806789	2.35545e-11	0.0027635
10	rs7094971	61449564	A	G	0.146014	4-hydroxyphenylacetoylcarnitine	-0.0532204	0.00808308	4.84053e-11	0.00567908
10	rs7094971	61449564	A	G	0.146014	(S)-3-hydroxybutyrylcarnitine	-0.0454588	0.00565513	1.02932e-15	1.20763e-07
10	rs7094971	61449564	A	G	0.146014	arachidonoylcarnitine (C20:4)	-0.0301345	0.00472006	1.80988e-10	0.0212342
10	rs7094971	61449564	A	G	0.146014	N,N-dimethylalanine	-0.0404908	0.00642511	3.08278e-10	0.0361683
10	rs7094971	61449564	A	G	0.146014	3-hydroxyhexanoylcarnitine (1)	-0.0340482	0.00464023	2.3711e-13	2.78186e-05
10	rs35209863	61450121	T	C	0.145939	acetylcarnitine (C2)	-0.0237407	0.0026722	7.73029e-19	9.06945e-11
10	rs35209863	61450121	T	C	0.145939	butyrylcarnitine (C4)	-0.0387117	0.00480418	8.79698e-16	1.03209e-07
10	rs35209863	61450121	T	C	0.145939	propionylcarnitine (C3)	-0.0356862	0.00334564	2.13254e-26	2.50197e-18
10	rs35209863	61450121	T	C	0.145939	N-acetylarginine	-0.0241182	0.00384836	3.85351e-10	0.0452107
10	rs35209863	61450121	T	C	0.145939	phenylacetylcarnitine	-0.0558892	0.00807196	4.70931e-12	0.000552513
10	rs35209863	61450121	T	C	0.145939	4-hydroxyphenylacetoylcarnitine	-0.0539899	0.00809302	2.69415e-11	0.00316087
10	rs35209863	61450121	T	C	0.145939	(S)-3-hydroxybutyrylcarnitine	-0.0447545	0.00566831	3.24452e-15	3.80659e-07
10	rs35209863	61450121	T	C	0.145939	arachidonoylcarnitine (C20:4)	-0.0296646	0.00472783	3.67725e-10	0.0431428
10	rs35209863	61450121	T	C	0.145939	N,N-dimethylalanine	-0.0419151	0.00643829	7.9198e-11	0.00929179
10	rs35209863	61450121	T	C	0.145939	3-hydroxyhexanoylcarnitine (1)	-0.0331347	0.00464457	1.05315e-12	0.000123559
10	rs1171619	61465838	G	A	0.210481	carnitine	-0.0395485	0.00528898	8.31434e-14	9.75468e-06
10	rs1171619	61465838	G	A	0.210481	hexanoylcarnitine (C6)	-0.0303503	0.00369957	2.66506e-16	3.12674e-08
10	rs1171619	61465838	G	A	0.210481	acetylcarnitine (C2)	-0.0257073	0.00229219	5.44708e-29	6.39071e-21
10	rs1171619	61465838	G	A	0.210481	butyrylcarnitine (C4)	-0.0416564	0.00412596	7.78666e-24	9.13559e-16
10	rs1171619	61465838	G	A	0.210481	isobutyrylcarnitine (C4)	-0.0336153	0.00454724	1.57577e-13	1.84875e-05
10	rs1171619	61465838	G	A	0.210481	propionylcarnitine (C3)	-0.0377857	0.00286524	2.47772e-39	2.90695e-31
10	rs1171619	61465838	G	A	0.210481	N-acetylarginine	-0.0255303	0.00330231	1.1864e-14	1.39193e-06
10	rs1171619	61465838	G	A	0.210481	deoxycarnitine	-0.012763	0.00184653	5.12189e-12	0.000600918
10	rs1171619	61465838	G	A	0.210481	phenylacetylcarnitine	-0.0636486	0.00693326	5.30443e-20	6.22335e-12
10	rs1171619	61465838	G	A	0.210481	4-hydroxyphenylacetoylcarnitine	-0.0574783	0.00695389	1.59573e-16	1.87217e-08
10	rs1171619	61465838	G	A	0.210481	(S)-3-hydroxybutyrylcarnitine	-0.0479918	0.00486551	7.89522e-23	9.26295e-15
10	rs1171619	61465838	G	A	0.210481	arachidonoylcarnitine (C20:4)	-0.0302292	0.00406426	1.12173e-13	1.31605e-05
10	rs1171619	61465838	G	A	0.210481	N,N-dimethylalanine	-0.036868	0.00553783	2.95543e-11	0.00346742
10	rs1171619	61465838	G	A	0.210481	indoleacetoylcarnitine*	-0.0600226	0.00810515	1.4295e-13	1.67714e-05
10	rs1171619	61465838	G	A	0.210481	3-hydroxyhexanoylcarnitine (1)	-0.0365256	0.00398764	6.4026e-20	7.51176e-12
10	rs1171619	61465838	G	A	0.210481	cis-3,4-methyleneheptanoylcarnitine	-0.0361146	0.00442243	3.63003e-16	4.25888e-08
10	rs17110031	96206045	T	C	0.0427449	glycine conjugate of C10H14O2 (1)*	0.085834	0.0107163	1.29978e-15	1.52495e-07
10	rs17110031	96206045	T	C	0.0427449	metabolonic lactone sulfate	0.0826108	0.0128981	1.58356e-10	0.0185789
10	rs4086116	96707202	C	T	0.194184	thymol sulfate	0.0895605	0.0142928	3.87823e-10	0.0455008
10	rs4086116	96707202	C	T	0.194184	glycine conjugate of C10H14O2 (1)*	0.0677636	0.00545325	3.7575e-35	4.40843e-27
10	rs4086116	96707202	C	T	0.194184	metabolonic lactone sulfate	0.0596642	0.00657981	1.48276e-19	1.73963e-11
10	rs10509680	96734339	G	T	0.0632436	thymol sulfate	0.163182	0.0232479	2.39945e-12	0.000281512
10	rs10509680	96734339	G	T	0.0632436	glycine conjugate of C10H14O2 (1)*	0.0933526	0.00888915	1.20839e-25	1.41773e-17
10	rs10509680	96734339	G	T	0.0632436	metabolonic lactone sulfate	0.0831161	0.0107168	9.78297e-15	1.14777e-06
10	rs1057910	96741053	A	C	0.0648169	thymol sulfate	0.162451	0.02294	1.53668e-12	0.000180289
10	rs1057910	96741053	A	C	0.0648169	glycine conjugate of C10H14O2 (1)*	0.0931608	0.00878637	4.17436e-26	4.89751e-18
10	rs1057910	96741053	A	C	0.0648169	metabolonic lactone sulfate	0.0862042	0.0105812	4.2514e-16	4.98789e-08
10	rs1057911	96748737	A	T	0.065338	thymol sulfate	0.160591	0.0229539	2.82552e-12	0.0003315
10	rs1057911	96748737	A	T	0.065338	glycine conjugate of C10H14O2 (1)*	0.0941372	0.00877941	1.17403e-26	1.37741e-18
10	rs1057911	96748737	A	T	0.065338	metabolonic lactone sulfate	0.0849189	0.0105696	1.06519e-15	1.24972e-07
10	rs2185570	96751270	T	C	0.131925	androstenediol (3alpha, 17alpha) monosulfate (3)	-0.0513981	0.00745476	5.78084e-12	0.000678229
10	rs2185570	96751270	T	C	0.131925	andro steroid monosulfate C19H28O6S (1)*	0.0684818	0.00908508	5.26534e-14	6.17748e-06
10	rs2185570	96751270	T	C	0.131925	glycine conjugate of C10H14O2 (1)*	0.0441181	0.00643443	7.54158e-12	0.000884805
10	rs10509681	96798749	T	C	0.118801	androstenediol (3alpha, 17alpha) monosulfate (3)	-0.0705692	0.00776518	1.23342e-19	1.44709e-11
10	rs10509681	96798749	T	C	0.118801	andro steroid monosulfate C19H28O6S (1)*	0.0760391	0.00948274	1.20781e-15	1.41705e-07
10	rs2071426	96828323	T	C	0.282686	16a-hydroxy DHEA 3-sulfate	-0.0430904	0.00611127	1.91308e-12	0.000224449
10	rs2071426	96828323	T	C	0.282686	andro steroid monosulfate C19H28O6S (1)*	-0.056332	0.00678502	1.1739e-16	1.37726e-08
10	rs2071426	96828323	T	C	0.282686	3-carboxy-4-methyl-5-pentyl-2-furanpropionate (3-CMPFP)**	0.0333716	0.00308967	5.05661e-27	5.93259e-19
10	rs2297644	99359739	T	C	0.165588	4-hydroxyglutamate	-0.0725721	0.00923596	4.38708e-15	5.14708e-07
10	rs11189513	99969568	A	G	0.324488	N6-methyllysine	-0.0467126	0.00543766	1.01671e-17	1.19284e-09
10	rs11189513	99969568	A	G	0.324488	N6,N6-dimethyllysine	-0.0309498	0.00349564	1.01393e-18	1.18958e-10
10	rs11189513	99969568	A	G	0.324488	N2-acetyl,N6,N6-dimethyllysine	-0.0705329	0.00841765	6.16815e-17	7.23669e-09
10	rs1983864	100017453	T	G	0.347201	N6-methyllysine	-0.0420203	0.0053335	3.71332e-15	4.3566e-07
10	rs1983864	100017453	T	G	0.347201	N6,N6-dimethyllysine	-0.0292757	0.00342434	1.44996e-17	1.70114e-09
10	rs1983864	100017453	T	G	0.347201	N2-acetyl,N6,N6-dimethyllysine	-0.0642231	0.00824758	7.66017e-15	8.98718e-07
10	rs75822602	100053881	C	T	0.0377445	N6-methyllysine	-0.158363	0.0131665	4.65497e-33	5.46138e-25
10	rs75822602	100053881	C	T	0.0377445	N6,N6-dimethyllysine	-0.092768	0.0084764	1.07382e-27	1.25984e-19
10	rs75822602	100053881	C	T	0.0377445	N2-acetyl,N6,N6-dimethyllysine	-0.203498	0.0204193	2.86337e-23	3.35941e-15
10	rs75822602	100053881	C	T	0.0377445	N2-acetyl,N6-methyllysine	-0.162958	0.0205062	2.1542e-15	2.52738e-07
10	rs71486156	100076444	T	C	0.124417	N6-methyllysine	-0.0493369	0.00771412	1.68236e-10	0.019738
10	rs71486156	100076444	T	C	0.124417	N6,N6-dimethyllysine	-0.031684	0.00495867	1.74998e-10	0.0205314
10	rs11814584	100123612	T	C	0.0619388	N6-methyllysine	-0.333691	0.00987784	3.99004e-235	4.68126e-227
10	rs11814584	100123612	T	C	0.0619388	N6,N6-dimethyllysine	-0.171977	0.00649847	1.77104e-148	2.07785e-140
10	rs11814584	100123612	T	C	0.0619388	N2-acetyl,N6,N6-dimethyllysine	-0.326672	0.0158713	6.07018e-92	7.12175e-84
10	rs11814584	100123612	T	C	0.0619388	N2-acetyl,N6-methyllysine	-0.417029	0.0156549	2.41446e-150	2.83273e-142
10	rs17109512	100127551	G	A	0.0362419	N6-methyllysine	-0.258852	0.0134027	2.11326e-81	2.47935e-73
10	rs17109512	100127551	G	A	0.0362419	N6,N6-dimethyllysine	-0.164281	0.00861066	1.60705e-79	1.88545e-71
10	rs17109512	100127551	G	A	0.0362419	N2-acetyl,N6,N6-dimethyllysine	-0.257635	0.0209848	2.31884e-34	2.72055e-26
10	rs17109512	100127551	G	A	0.0362419	N2-acetyl,N6-methyllysine	-0.292644	0.0209712	8.7886e-44	1.03111e-35
10	rs2296441	100144782	C	T	0.309258	N6-methyllysine	-0.347383	0.00398356	0	0
10	rs2296441	100144782	C	T	0.309258	N6,N6-dimethyllysine	-0.215587	0.00263514	0	0
10	rs2296441	100144782	C	T	0.309258	N2-acetyl,N6,N6-dimethyllysine	-0.457086	0.0068747	0	0
10	rs2296441	100144782	C	T	0.309258	N2-acetyl,N6-methyllysine	-0.38851	0.00736672	0	0
10	rs2147896	100148176	A	G	0.357366	N6-methyllysine	-0.431398	0.0025345	0	0
10	rs2147896	100148176	A	G	0.357366	N6,N6-dimethyllysine	-0.257717	0.00197131	0	0
10	rs2147896	100148176	A	G	0.357366	N2-acetyl,N6,N6-dimethyllysine	-0.534994	0.00581913	0	0
10	rs2147896	100148176	A	G	0.357366	N2-acetyl,N6-methyllysine	-0.493943	0.00624213	0	0
10	rs7072216	100156853	T	C	0.359435	N6-methyllysine	-0.428527	0.00258573	0	0
10	rs7072216	100156853	T	C	0.359435	N6,N6-dimethyllysine	-0.255791	0.00199272	0	0
10	rs7072216	100156853	T	C	0.359435	N2-acetyl,N6,N6-dimethyllysine	-0.532055	0.00583827	0	0
10	rs7072216	100156853	T	C	0.359435	N2-acetyl,N6-methyllysine	-0.491098	0.00626175	0	0
10	rs11189600	100179274	C	T	0.303862	N6-methyllysine	-0.37361	0.00376602	0	0
10	rs11189600	100179274	C	T	0.303862	N6,N6-dimethyllysine	-0.223341	0.00259999	0	0
10	rs11189600	100179274	C	T	0.303862	N2-acetyl,N6,N6-dimethyllysine	-0.4611	0.00692441	0	0
10	rs11189600	100179274	C	T	0.303862	N2-acetyl,N6-methyllysine	-0.428923	0.00718164	0	0
10	rs2296436	100179851	T	C	0.0822478	N6-methyllysine	-0.311617	0.00867131	9.81437e-264	1.15146e-255
10	rs2296436	100179851	T	C	0.0822478	N6,N6-dimethyllysine	-0.166955	0.00570478	1.28432e-179	1.50681e-171
10	rs2296436	100179851	T	C	0.0822478	N2-acetyl,N6,N6-dimethyllysine	-0.302323	0.0140126	1.33251e-100	1.56335e-92
10	rs2296436	100179851	T	C	0.0822478	N2-acetyl,N6-methyllysine	-0.380496	0.0138291	7.75392e-160	9.09717e-152
10	rs7906204	101335003	G	A	0.0672666	glycocholenate sulfate*	-0.0457649	0.00632078	4.85691e-13	5.6983e-05
10	rs72832517	101452217	A	G	0.0576384	glycocholenate sulfate*	-0.077583	0.00683683	1.23871e-29	1.4533e-21
10	rs72832517	101452217	A	G	0.0576384	glycochenodeoxycholate glucuronide (1)	-0.0937792	0.0113798	1.9635e-16	2.30365e-08
10	rs6584327	101557329	C	A	0.439278	glycocholenate sulfate*	-0.0291706	0.00319852	9.20958e-20	1.0805e-11
10	rs41318029	101590486	G	A	0.0158694	glycocholenate sulfate*	0.0852892	0.0127603	2.46907e-11	0.0028968
10	rs17222723	101595996	T	A	0.0594071	glycocholenate sulfate*	-0.0905749	0.00673015	7.10407e-41	8.33475e-33
10	rs17222723	101595996	T	A	0.0594071	pregnenediol disulfate (C21H34O8S2)*	-0.0659079	0.00987029	2.58203e-11	0.00302933
10	rs17222723	101595996	T	A	0.0594071	5alpha-pregnan-diol disulfate	-0.133964	0.0212866	3.25737e-10	0.0382166
10	rs17222723	101595996	T	A	0.0594071	glycochenodeoxycholate glucuronide (1)	-0.0960679	0.0112396	1.47519e-17	1.73075e-09
10	rs17216177	101603522	T	C	0.0597814	glycocholenate sulfate*	-0.0876995	0.00668407	5.88432e-39	6.90369e-31
10	rs17216177	101603522	T	C	0.0597814	pregnenediol disulfate (C21H34O8S2)*	-0.065096	0.00980134	3.29089e-11	0.00386099
10	rs17216177	101603522	T	C	0.0597814	glycochenodeoxycholate glucuronide (1)	-0.0952927	0.0111554	1.53903e-17	1.80564e-09
10	rs8187707	101610533	C	T	0.0592196	glycocholenate sulfate*	-0.0895035	0.00672468	5.01472e-40	5.88345e-32
10	rs8187707	101610533	C	T	0.0592196	pregnenediol disulfate (C21H34O8S2)*	-0.0676309	0.009859	7.3677e-12	0.000864405
10	rs8187707	101610533	C	T	0.0592196	glycochenodeoxycholate glucuronide (1)	-0.0958987	0.0112246	1.52191e-17	1.78556e-09
10	rs8187710	101611294	G	A	0.0597281	glycocholenate sulfate*	-0.088248	0.00669167	2.46733e-39	2.89476e-31
10	rs8187710	101611294	G	A	0.0597281	pregnenediol disulfate (C21H34O8S2)*	-0.0655195	0.00980424	2.48952e-11	0.00292079
10	rs8187710	101611294	G	A	0.0597281	glycochenodeoxycholate glucuronide (1)	-0.0950397	0.011167	2.01734e-17	2.36681e-09
10	rs57256140	101766362	T	C	0.0754	glycocholenate sulfate*	-0.0407356	0.00605026	1.76924e-11	0.00207574
10	rs603424	102075479	G	A	0.176464	1-palmitoleoyl-GPC (16:1)*	-0.0250684	0.00289801	6.06346e-18	7.11387e-10
10	rs603424	102075479	G	A	0.176464	5-dodecenoylcarnitine (C12:1)	-0.0626252	0.00805225	8.2553e-15	9.68541e-07
10	rs603424	102075479	G	A	0.176464	tetradecadienedioate (C14:2-DC)*	-0.0535846	0.00804745	2.93321e-11	0.00344135
10	rs603424	102075479	G	A	0.176464	decadienedioic acid (C10:2-DC)**	-0.0730233	0.00828338	1.42157e-18	1.66784e-10
10	rs603424	102075479	G	A	0.176464	palmitoleate (16:1n7)	-0.0474825	0.00739529	1.42843e-10	0.0167588
10	rs735877	102104521	C	T	0.377658	1-palmitoleoyl-GPC (16:1)*	-0.0148664	0.00230594	1.20204e-10	0.0141028
10	rs12783584	118381945	T	C	0.40858	1-stearoyl-2-oleoyl-GPC (18:0/18:1)	0.00990243	0.00155472	1.99679e-10	0.023427
10	rs4751996	118397894	G	A	0.476827	1-stearoyl-2-oleoyl-GPC (18:0/18:1)	-0.0113674	0.00152748	1.08787e-13	1.27633e-05
10	rs10885997	118397971	A	G	0.405708	1-stearoyl-2-oleoyl-GPC (18:0/18:1)	0.0101213	0.00157495	1.37679e-10	0.016153
10	rs11101690	135121732	T	C	0.134975	N-acetyl-isoputreanine	0.0230962	0.00342719	1.69564e-11	0.00198938
10	rs10776672	135157955	A	G	0.104101	(N(1) + N(8))-acetylspermidine	0.0221238	0.00329531	2.01927e-11	0.00236908
10	rs10776672	135157955	A	G	0.104101	N-acetyl-isoputreanine	0.032334	0.00383334	3.85901e-17	4.52753e-09
10	rs11101731	135197376	G	A	0.0787707	(N(1) + N(8))-acetylspermidine	0.0378494	0.00369758	1.88203e-24	2.20806e-16
10	rs11101731	135197376	G	A	0.0787707	N-acetyl-isoputreanine	0.0545445	0.0042924	1.14861e-36	1.34759e-28
10	rs4240520	135197419	A	G	0.124986	(N(1) + N(8))-acetylspermidine	0.0331982	0.00300974	4.19967e-28	4.9272e-20
10	rs4240520	135197419	A	G	0.124986	N-acetyl-isoputreanine	0.0432434	0.00349448	7.04836e-35	8.26939e-27
11	rs4609582	18277763	G	A	0.303604	alpha-hydroxyisovalerate	0.0224181	0.00342966	6.65241e-11	0.00780484
11	rs1993373	18280635	G	A	0.304441	alpha-hydroxyisovalerate	0.0225268	0.00341633	4.53629e-11	0.00532214
11	rs61882742	18286402	A	C	0.275725	alpha-hydroxyisovalerate	-0.0259503	0.00352922	2.11709e-13	2.48384e-05
11	rs11024598	18291736	G	A	0.499251	alpha-hydroxyisovalerate	-0.0341283	0.00308472	2.91101e-28	3.4153e-20
11	rs11024598	18291736	G	A	0.499251	2-hydroxy-3-methylvalerate	-0.0207161	0.00311499	3.09931e-11	0.00363622
11	rs11024598	18291736	G	A	0.499251	2-hydroxy-4-(methylthio)butanoic acid	-0.0261067	0.00284576	5.61737e-20	6.5905e-12
11	rs4353250	18323517	C	T	0.312507	alpha-hydroxyisovalerate	0.0345387	0.00338176	2.37734e-24	2.78918e-16
11	rs4353250	18323517	C	T	0.312507	2-hydroxy-4-(methylthio)butanoic acid	0.0269412	0.00311619	6.31293e-18	7.40655e-10
11	rs10832918	18335684	A	G	0.411839	alpha-hydroxyisovalerate	0.0445907	0.00311539	6.0443e-46	7.09139e-38
11	rs10832918	18335684	A	G	0.411839	2-hydroxy-3-methylvalerate	0.0232644	0.00316116	2.01544e-13	2.36459e-05
11	rs10832918	18335684	A	G	0.411839	2-hydroxy-4-(methylthio)butanoic acid	0.0303401	0.00288332	9.70856e-26	1.13904e-17
11	rs11024621	18340241	T	G	0.107529	alpha-hydroxyisovalerate	0.0401323	0.0050441	1.99609e-15	2.34188e-07
11	rs4150563	18355102	T	G	0.214591	alpha-hydroxyisovalerate	-0.032017	0.0038245	6.57382e-17	7.71264e-09
11	rs11230735	61302244	C	T	0.195745	1-arachidonoyl-GPC (20:4n6)*	0.025199	0.00285921	1.45177e-18	1.70327e-10
11	rs11230735	61302244	C	T	0.195745	1-arachidonoyl-GPE (20:4n6)*	0.0147776	0.00228562	1.06453e-10	0.0124894
11	rs11230735	61302244	C	T	0.195745	1-stearoyl-2-arachidonoyl-GPC (18:0/20:4)	0.0150079	0.00161248	1.6333e-20	1.91625e-12
11	rs11230735	61302244	C	T	0.195745	1-palmitoyl-2-arachidonoyl-GPC (16:0/20:4n6)	0.0127288	0.00148807	1.39423e-17	1.63576e-09
11	rs11230735	61302244	C	T	0.195745	1-(1-enyl-palmitoyl)-2-arachidonoyl-GPC (P-16:0/20:4)*	0.0153918	0.00220457	3.1297e-12	0.000367187
11	rs198746	61376970	G	A	0.203403	1-stearoyl-2-arachidonoyl-GPC (18:0/20:4)	0.0114926	0.00158708	4.82194e-13	5.65727e-05
11	rs198746	61376970	G	A	0.203403	1-palmitoyl-2-arachidonoyl-GPC (16:0/20:4n6)	0.00989404	0.00146418	1.49601e-11	0.00175517
11	rs66905042	61407403	A	C	0.133406	1-stearoyl-2-arachidonoyl-GPC (18:0/20:4)	0.0120509	0.00189391	2.0791e-10	0.0243927
11	rs66905042	61407403	A	C	0.133406	1-palmitoyl-2-arachidonoyl-GPC (16:0/20:4n6)	0.0112423	0.00174596	1.26632e-10	0.0148569
11	rs1692120	61417472	G	A	0.469927	1-arachidonoyl-GPC (20:4n6)*	0.0212554	0.00227486	1.16424e-20	1.36593e-12
11	rs1692120	61417472	G	A	0.469927	1-arachidonoyl-GPE (20:4n6)*	0.012936	0.00181876	1.22994e-12	0.000144301
11	rs1692120	61417472	G	A	0.469927	1-stearoyl-2-arachidonoyl-GPC (18:0/20:4)	0.0135202	0.00128032	6.55869e-26	7.69489e-18
11	rs1692120	61417472	G	A	0.469927	1-palmitoyl-2-arachidonoyl-GPC (16:0/20:4n6)	0.0124603	0.00118084	7.13243e-26	8.36802e-18
11	rs1692120	61417472	G	A	0.469927	1-(1-enyl-stearoyl)-2-arachidonoyl-GPE (P-18:0/20:4)*	0.0150442	0.00222904	1.58232e-11	0.00185643
11	rs1692120	61417472	G	A	0.469927	1-(1-enyl-palmitoyl)-2-arachidonoyl-GPC (P-16:0/20:4)*	0.0171954	0.00175175	1.25943e-22	1.47761e-14
11	rs1692120	61417472	G	A	0.469927	1-oleoyl-2-linoleoyl-GPE (18:1/18:2)*	-0.0257783	0.00409322	3.16583e-10	0.0371426
11	rs198430	61487690	G	A	0.254302	1-arachidonoyl-GPC (20:4n6)*	-0.0165215	0.00260122	2.24083e-10	0.0262902
11	rs198430	61487690	G	A	0.254302	1-stearoyl-2-arachidonoyl-GPC (18:0/20:4)	-0.0111904	0.00146631	2.56301e-14	3.00701e-06
11	rs198430	61487690	G	A	0.254302	1-palmitoyl-2-arachidonoyl-GPC (16:0/20:4n6)	-0.00912473	0.00135249	1.61047e-11	0.00188946
11	rs198430	61487690	G	A	0.254302	1-(1-enyl-palmitoyl)-2-arachidonoyl-GPC (P-16:0/20:4)*	-0.0132342	0.00200382	4.2254e-11	0.00495739
11	rs198426	61490486	C	T	0.338593	1-arachidonoyl-GPC (20:4n6)*	0.0207469	0.00239667	5.7367e-18	6.7305e-10
11	rs198426	61490486	C	T	0.338593	1-stearoyl-2-arachidonoyl-GPC (18:0/20:4)	0.0149346	0.00134756	2.3593e-28	2.76801e-20
11	rs198426	61490486	C	T	0.338593	1-palmitoyl-2-arachidonoyl-GPC (16:0/20:4n6)	0.0119933	0.00124483	7.35455e-22	8.62862e-14
11	rs198426	61490486	C	T	0.338593	1-(1-enyl-palmitoyl)-2-arachidonoyl-GPC (P-16:0/20:4)*	0.0166792	0.00184429	1.84411e-19	2.16358e-11
11	rs2240287	61505583	G	A	0.151167	1-stearoyl-2-arachidonoyl-GPC (18:0/20:4)	0.0136152	0.00178807	2.9273e-14	3.43441e-06
11	rs2240287	61505583	G	A	0.151167	1-palmitoyl-2-arachidonoyl-GPC (16:0/20:4n6)	0.0123173	0.00164894	8.81208e-14	1.03386e-05
11	rs198421	61518237	G	A	0.211835	1-arachidonylglycerol (20:4)	0.0516932	0.00733283	1.93342e-12	0.000226836
11	rs198421	61518237	G	A	0.211835	1-arachidonoyl-GPC (20:4n6)*	0.0330351	0.00275815	8.51293e-33	9.98767e-25
11	rs198421	61518237	G	A	0.211835	1-arachidonoyl-GPE (20:4n6)*	0.0181074	0.00221061	2.95932e-16	3.47198e-08
11	rs198421	61518237	G	A	0.211835	1-stearoyl-2-arachidonoyl-GPC (18:0/20:4)	0.0246706	0.00154623	1.68266e-56	1.97416e-48
11	rs198421	61518237	G	A	0.211835	1-palmitoyl-2-linoleoyl-GPE (16:0/18:2)	-0.0301797	0.00390495	1.20986e-14	1.41945e-06
11	rs198421	61518237	G	A	0.211835	1-palmitoyl-2-arachidonoyl-GPC (16:0/20:4n6)	0.0200039	0.00143115	6.45071e-44	7.5682e-36
11	rs198421	61518237	G	A	0.211835	1-stearoyl-2-docosahexaenoyl-GPC (18:0/22:6)	0.0161669	0.00253276	1.82496e-10	0.0214111
11	rs198421	61518237	G	A	0.211835	1-(1-enyl-stearoyl)-2-arachidonoyl-GPE (P-18:0/20:4)*	0.0183662	0.00270934	1.29121e-11	0.00151489
11	rs198421	61518237	G	A	0.211835	1-(1-enyl-palmitoyl)-2-arachidonoyl-GPC (P-16:0/20:4)*	0.0227499	0.00212672	1.54016e-26	1.80697e-18
11	rs198421	61518237	G	A	0.211835	1-oleoyl-2-linoleoyl-GPE (18:1/18:2)*	-0.0349912	0.00497634	2.19898e-12	0.000257992
11	rs198421	61518237	G	A	0.211835	1-myristoyl-2-arachidonoyl-GPC (14:0/20:4)*	0.0290423	0.00363813	1.61505e-15	1.89483e-07
11	rs198421	61518237	G	A	0.211835	hydroxypalmitoyl sphingomyelin (d18:1/16:0(OH))**	-0.0137631	0.00210275	6.27681e-11	0.00736418
11	rs198421	61518237	G	A	0.211835	arachidonate (20:4n6)	0.0323059	0.00410088	3.7382e-15	4.38579e-07
11	rs198462	61524119	G	A	0.499539	1-arachidonoyl-GPC (20:4n6)*	0.0296534	0.00225372	3.65608e-39	4.28944e-31
11	rs198462	61524119	G	A	0.499539	1-linoleoyl-GPE (18:2)*	-0.0163171	0.00258009	2.67082e-10	0.031335
11	rs198462	61524119	G	A	0.499539	1-arachidonoyl-GPE (20:4n6)*	0.016163	0.00180645	4.396e-19	5.15754e-11
11	rs198462	61524119	G	A	0.499539	1-stearoyl-2-arachidonoyl-GPC (18:0/20:4)	0.0215271	0.00126272	3.99578e-64	4.68799e-56
11	rs198462	61524119	G	A	0.499539	1-palmitoyl-2-linoleoyl-GPE (16:0/18:2)	-0.0292871	0.00318924	5.16306e-20	6.05748e-12
11	rs198462	61524119	G	A	0.499539	1-palmitoyl-2-arachidonoyl-GPC (16:0/20:4n6)	0.0180865	0.00116787	2.2105e-53	2.59344e-45
11	rs198462	61524119	G	A	0.499539	1-stearoyl-2-linoleoyl-GPE (18:0/18:2)*	-0.0191478	0.00300758	2.03228e-10	0.0238434
11	rs198462	61524119	G	A	0.499539	1-(1-enyl-stearoyl)-2-arachidonoyl-GPE (P-18:0/20:4)*	0.0205001	0.00221315	2.47096e-20	2.89902e-12
11	rs198462	61524119	G	A	0.499539	1-(1-enyl-palmitoyl)-2-arachidonoyl-GPC (P-16:0/20:4)*	0.0226148	0.00173648	2.06617e-38	2.4241e-30
11	rs198462	61524119	G	A	0.499539	1-oleoyl-2-linoleoyl-GPE (18:1/18:2)*	-0.0395124	0.00406042	2.88898e-22	3.38945e-14
11	rs198462	61524119	G	A	0.499539	1-linoleoyl-2-arachidonoyl-GPC (18:2/20:4n6)*	0.0153725	0.00210371	2.96661e-13	3.48053e-05
11	rs198462	61524119	G	A	0.499539	1-myristoyl-2-arachidonoyl-GPC (14:0/20:4)*	0.0274814	0.00297304	2.955e-20	3.46691e-12
11	rs198462	61524119	G	A	0.499539	arachidonoylcarnitine (C20:4)	0.0249195	0.00332188	6.92696e-14	8.12695e-06
11	rs198462	61524119	G	A	0.499539	hydroxypalmitoyl sphingomyelin (d18:1/16:0(OH))**	-0.0117112	0.00172266	1.12845e-11	0.00132394
11	rs198462	61524119	G	A	0.499539	arachidonate (20:4n6)	0.0280035	0.00335577	8.22694e-17	9.65214e-09
11	rs198460	61524974	G	A	0.499654	1-arachidonoyl-GPC (20:4n6)*	0.0293359	0.00225489	2.4565e-38	2.88205e-30
11	rs198460	61524974	G	A	0.499654	1-arachidonoyl-GPE (20:4n6)*	0.0161815	0.0018085	4.39176e-19	5.15257e-11
11	rs198460	61524974	G	A	0.499654	1-stearoyl-2-arachidonoyl-GPC (18:0/20:4)	0.0214812	0.00126239	6.75166e-64	7.92129e-56
11	rs198460	61524974	G	A	0.499654	1-palmitoyl-2-linoleoyl-GPE (16:0/18:2)	-0.0281958	0.00319225	1.22361e-18	1.43558e-10
11	rs198460	61524974	G	A	0.499654	1-palmitoyl-2-arachidonoyl-GPC (16:0/20:4n6)	0.0180911	0.00116818	2.21414e-53	2.59771e-45
11	rs198460	61524974	G	A	0.499654	1-(1-enyl-stearoyl)-2-arachidonoyl-GPE (P-18:0/20:4)*	0.0204009	0.00221569	4.12343e-20	4.83775e-12
11	rs198460	61524974	G	A	0.499654	1-(1-enyl-palmitoyl)-2-arachidonoyl-GPC (P-16:0/20:4)*	0.0223506	0.00173773	1.62409e-37	1.90544e-29
11	rs198460	61524974	G	A	0.499654	1-oleoyl-2-linoleoyl-GPE (18:1/18:2)*	-0.0382418	0.00405989	5.71449e-21	6.70444e-13
11	rs198460	61524974	G	A	0.499654	1-linoleoyl-2-arachidonoyl-GPC (18:2/20:4n6)*	0.0154724	0.00210904	2.3953e-13	2.81025e-05
11	rs198460	61524974	G	A	0.499654	1-myristoyl-2-arachidonoyl-GPC (14:0/20:4)*	0.0276612	0.00297702	1.89228e-20	2.22009e-12
11	rs198460	61524974	G	A	0.499654	arachidonoylcarnitine (C20:4)	0.0237182	0.00332255	1.01934e-12	0.000119593
11	rs198460	61524974	G	A	0.499654	hydroxypalmitoyl sphingomyelin (d18:1/16:0(OH))**	-0.0116994	0.00172335	1.20572e-11	0.00141459
11	rs198460	61524974	G	A	0.499654	arachidonate (20:4n6)	0.0275507	0.0033555	2.51763e-16	2.95377e-08
11	rs198472	61527266	A	G	0.247628	1-arachidonoyl-GPC (20:4n6)*	-0.0232043	0.00263156	1.39682e-18	1.6388e-10
11	rs198472	61527266	A	G	0.247628	1-stearoyl-2-arachidonoyl-GPC (18:0/20:4)	-0.0176246	0.00147877	1.70606e-32	2.00161e-24
11	rs198472	61527266	A	G	0.247628	1-palmitoyl-2-arachidonoyl-GPC (16:0/20:4n6)	-0.0140309	0.0013672	1.43901e-24	1.6883e-16
11	rs198472	61527266	A	G	0.247628	1-(1-enyl-stearoyl)-2-arachidonoyl-GPE (P-18:0/20:4)*	-0.0195378	0.00257476	3.58101e-14	4.20137e-06
11	rs198472	61527266	A	G	0.247628	1-(1-enyl-palmitoyl)-2-arachidonoyl-GPC (P-16:0/20:4)*	-0.0202097	0.00202224	2.17633e-23	2.55335e-15
11	rs198472	61527266	A	G	0.247628	1-oleoyl-2-linoleoyl-GPE (18:1/18:2)*	0.0349626	0.00472983	1.58234e-13	1.85646e-05
11	rs198472	61527266	A	G	0.247628	1-myristoyl-2-arachidonoyl-GPC (14:0/20:4)*	-0.0226933	0.00346563	6.16079e-11	0.00722806
11	rs10792318	61531443	A	G	0.236363	1-arachidonoyl-GPC (20:4n6)*	-0.0314908	0.00266589	5.91654e-32	6.94149e-24
11	rs10792318	61531443	A	G	0.236363	1-arachidonoyl-GPE (20:4n6)*	-0.017449	0.00213571	3.51548e-16	4.12449e-08
11	rs10792318	61531443	A	G	0.236363	1-stearoyl-2-arachidonoyl-GPC (18:0/20:4)	-0.020673	0.00149871	7.86486e-43	9.22733e-35
11	rs10792318	61531443	A	G	0.236363	1-palmitoyl-2-linoleoyl-GPE (16:0/18:2)	0.0332153	0.00377187	1.54749e-18	1.81557e-10
11	rs10792318	61531443	A	G	0.236363	1-palmitoyl-2-arachidonoyl-GPC (16:0/20:4n6)	-0.0176878	0.00138383	4.48142e-37	5.25776e-29
11	rs10792318	61531443	A	G	0.236363	1-stearoyl-2-linoleoyl-GPE (18:0/18:2)*	0.022597	0.00355372	2.13816e-10	0.0250857
11	rs10792318	61531443	A	G	0.236363	1-palmitoyl-2-dihomo-linolenoyl-GPC (16:0/20:3n3 or 6)*	0.0112833	0.00130526	6.37314e-18	7.47719e-10
11	rs10792318	61531443	A	G	0.236363	1-(1-enyl-stearoyl)-2-arachidonoyl-GPE (P-18:0/20:4)*	-0.0189961	0.00261567	4.13199e-13	4.8478e-05
11	rs10792318	61531443	A	G	0.236363	1-(1-enyl-palmitoyl)-2-arachidonoyl-GPC (P-16:0/20:4)*	-0.0216162	0.00205543	1.03515e-25	1.21447e-17
11	rs10792318	61531443	A	G	0.236363	1-oleoyl-2-linoleoyl-GPE (18:1/18:2)*	0.0433942	0.00479833	1.84555e-19	2.16526e-11
11	rs10792318	61531443	A	G	0.236363	1-myristoyl-2-arachidonoyl-GPC (14:0/20:4)*	-0.0306196	0.00351303	3.416e-18	4.00777e-10
11	rs10792318	61531443	A	G	0.236363	hydroxypalmitoyl sphingomyelin (d18:1/16:0(OH))**	0.0139124	0.0020335	8.36526e-12	0.000981442
11	rs198467	61533908	T	C	0.433076	1-arachidonoyl-GPC (20:4n6)*	0.0203673	0.00229294	7.84341e-19	9.20217e-11
11	rs198467	61533908	T	C	0.433076	1-arachidonoyl-GPE (20:4n6)*	0.0120453	0.00183233	5.18879e-11	0.00608767
11	rs198467	61533908	T	C	0.433076	1-stearoyl-2-arachidonoyl-GPC (18:0/20:4)	0.0153032	0.00128874	2.85262e-32	3.34679e-24
11	rs198467	61533908	T	C	0.433076	1-palmitoyl-2-arachidonoyl-GPC (16:0/20:4n6)	0.0121768	0.00119076	2.08473e-24	2.44588e-16
11	rs198467	61533908	T	C	0.433076	1-(1-enyl-palmitoyl)-2-arachidonoyl-GPC (P-16:0/20:4)*	0.0161404	0.00176525	7.42975e-20	8.71685e-12
11	rs75158668	61545842	C	T	0.0166993	1-arachidonoyl-GPC (20:4n6)*	-0.0712982	0.00888795	1.17707e-15	1.38098e-07
11	rs75158668	61545842	C	T	0.0166993	1-stearoyl-2-arachidonoyl-GPC (18:0/20:4)	-0.0439994	0.00500928	1.88688e-18	2.21375e-10
11	rs75158668	61545842	C	T	0.0166993	1-palmitoyl-2-arachidonoyl-GPC (16:0/20:4n6)	-0.0367754	0.0046233	2.02725e-15	2.37844e-07
11	rs75158668	61545842	C	T	0.0166993	1-(1-enyl-palmitoyl)-2-arachidonoyl-GPC (P-16:0/20:4)*	-0.0446743	0.00684988	7.33015e-11	0.00859999
11	rs108499	61547237	C	T	0.334891	1,2-dipalmitoyl-GPC (16:0/16:0)	-0.0143289	0.00121802	1.04222e-31	1.22277e-23
11	rs108499	61547237	C	T	0.334891	docosapentaenoate (n3 DPA; 22:5n3)	-0.0396798	0.00482426	2.23406e-16	2.62108e-08
11	rs108499	61547237	C	T	0.334891	adrenate (22:4n6)	-0.0463106	0.0046915	7.33096e-23	8.60094e-15
11	rs108499	61547237	C	T	0.334891	stearidonate (18:4n3)	-0.0365606	0.00528215	4.78637e-12	0.000561554
11	rs108499	61547237	C	T	0.334891	1-arachidonylglycerol (20:4)	-0.0758306	0.00636169	1.67447e-32	1.96455e-24
11	rs108499	61547237	C	T	0.334891	1-arachidonoyl-GPC (20:4n6)*	-0.0713153	0.00229693	9.38942e-201	1.1016e-192
11	rs108499	61547237	C	T	0.334891	1-linoleoyl-GPE (18:2)*	0.0395611	0.00271943	2.19064e-47	2.57014e-39
11	rs108499	61547237	C	T	0.334891	1-arachidonoyl-GPE (20:4n6)*	-0.0385177	0.00188709	1.76277e-90	2.06814e-82
11	rs108499	61547237	C	T	0.334891	1-linoleoyl-GPI (18:2)*	0.0242289	0.00300589	8.61308e-16	1.01052e-07
11	rs108499	61547237	C	T	0.334891	1-stearoyl-2-arachidonoyl-GPC (18:0/20:4)	-0.0492977	0.00125891	0	7.45033e-301
11	rs108499	61547237	C	T	0.334891	1-palmitoyl-2-linoleoyl-GPE (16:0/18:2)	0.0759714	0.00331319	5.21406e-113	6.11732e-105
11	rs108499	61547237	C	T	0.334891	1-(1-enyl-palmitoyl)-GPC (P-16:0)*	-0.0197473	0.00237487	1.05589e-16	1.23881e-08
11	rs108499	61547237	C	T	0.334891	sphingomyelin (d18:1/20:1, d18:2/20:0)*	-0.00965179	0.00150487	1.49489e-10	0.0175386
11	rs108499	61547237	C	T	0.334891	1,2-dilinoleoyl-GPC (18:2/18:2)	0.0384769	0.0025282	1.22835e-51	1.44114e-43
11	rs108499	61547237	C	T	0.334891	1-palmitoyl-2-arachidonoyl-GPC (16:0/20:4n6)	-0.0400993	0.00118368	2.49123e-236	2.9228e-228
11	rs108499	61547237	C	T	0.334891	1-palmitoyl-2-docosahexaenoyl-GPC (16:0/22:6)	-0.0164744	0.00172252	1.44646e-21	1.69704e-13
11	rs108499	61547237	C	T	0.334891	1-stearoyl-2-docosahexaenoyl-GPC (18:0/22:6)	-0.0315706	0.00218422	8.28795e-47	9.72372e-39
11	rs108499	61547237	C	T	0.334891	1-palmitoyl-2-stearoyl-GPC (16:0/18:0)	-0.0170227	0.00141988	7.40072e-33	8.68279e-25
11	rs108499	61547237	C	T	0.334891	1-stearoyl-2-linoleoyl-GPE (18:0/18:2)*	0.0464496	0.00317093	5.15981e-48	6.05367e-40
11	rs108499	61547237	C	T	0.334891	1-stearoyl-2-arachidonoyl-GPE (18:0/20:4)	-0.0284269	0.00249864	8.86433e-30	1.03999e-21
11	rs108499	61547237	C	T	0.334891	1-stearoyl-2-linoleoyl-GPC (18:0/18:2)*	0.0117631	0.0010335	8.38899e-30	9.84226e-22
11	rs108499	61547237	C	T	0.334891	1-palmitoyl-2-dihomo-linolenoyl-GPC (16:0/20:3n3 or 6)*	0.0199884	0.00116172	2.90311e-65	3.40603e-57
11	rs108499	61547237	C	T	0.334891	1-palmitoyl-2-arachidonoyl-GPE (16:0/20:4)*	-0.0195652	0.00287126	1.0117e-11	0.00118696
11	rs108499	61547237	C	T	0.334891	1-(1-enyl-stearoyl)-2-arachidonoyl-GPE (P-18:0/20:4)*	-0.0366988	0.00233097	4.37528e-55	5.13323e-47
11	rs108499	61547237	C	T	0.334891	1-(1-enyl-palmitoyl)-2-oleoyl-GPC (P-16:0/18:1)*	-0.0142018	0.00220021	1.14248e-10	0.013404
11	rs108499	61547237	C	T	0.334891	1-(1-enyl-palmitoyl)-2-arachidonoyl-GPC (P-16:0/20:4)*	-0.0476968	0.00179058	2.56544e-150	3.00987e-142
11	rs108499	61547237	C	T	0.334891	1-(1-enyl-palmitoyl)-2-linoleoyl-GPE (P-16:0/18:2)*	0.0228359	0.00257637	9.29342e-19	1.09034e-10
11	rs108499	61547237	C	T	0.334891	1-oleoyl-2-linoleoyl-GPE (18:1/18:2)*	0.086363	0.00424207	4.89862e-90	5.74723e-82
11	rs108499	61547237	C	T	0.334891	1-linoleoyl-2-arachidonoyl-GPC (18:2/20:4n6)*	-0.028475	0.00222941	5.04494e-37	5.9189e-29
11	rs108499	61547237	C	T	0.334891	1-myristoyl-2-arachidonoyl-GPC (14:0/20:4)*	-0.0588966	0.00311724	4.71618e-78	5.53319e-70
11	rs108499	61547237	C	T	0.334891	1-(1-enyl-palmitoyl)-2-palmitoyl-GPC (P-16:0/16:0)*	-0.0153675	0.0017725	5.10576e-18	5.99026e-10
11	rs108499	61547237	C	T	0.334891	1-(1-enyl-stearoyl)-2-linoleoyl-GPE (P-18:0/18:2)*	0.0203164	0.00244226	1.02481e-16	1.20234e-08
11	rs108499	61547237	C	T	0.334891	1-linoleoyl-2-linolenoyl-GPC (18:2/18:3)*	0.0502408	0.00421121	1.48128e-32	1.73789e-24
11	rs108499	61547237	C	T	0.334891	arachidonoylcarnitine (C20:4)	-0.0448012	0.00351468	6.96098e-37	8.16687e-29
11	rs108499	61547237	C	T	0.334891	hydroxypalmitoyl sphingomyelin (d18:1/16:0(OH))**	0.026014	0.00181586	5.052e-46	5.92719e-38
11	rs108499	61547237	C	T	0.334891	1-palmitoyl-2-linoleoyl-GPI (16:0/18:2)	0.0247968	0.00312406	2.32338e-15	2.72587e-07
11	rs108499	61547237	C	T	0.334891	1-palmitoyl-2-linoleoyl-GPC (16:0/18:2)	0.0123486	0.000873479	7.05603e-45	8.27838e-37
11	rs108499	61547237	C	T	0.334891	eicosapentaenoate (EPA; 20:5n3)	-0.0549931	0.0049215	8.59897e-29	1.00886e-20
11	rs108499	61547237	C	T	0.334891	arachidonate (20:4n6)	-0.0540623	0.00353872	5.15285e-52	6.04551e-44
11	rs509360	61548559	G	A	0.325622	1,2-dipalmitoyl-GPC (16:0/16:0)	0.00865222	0.00122404	1.68668e-12	0.000197887
11	rs509360	61548559	G	A	0.325622	1-arachidonoyl-GPC (20:4n6)*	0.0405153	0.00238153	7.18748e-64	8.43261e-56
11	rs509360	61548559	G	A	0.325622	1-linoleoyl-GPE (18:2)*	-0.0232335	0.00273896	2.56504e-17	3.0094e-09
11	rs509360	61548559	G	A	0.325622	1-arachidonoyl-GPE (20:4n6)*	0.0216959	0.00191755	1.79108e-29	2.10136e-21
11	rs509360	61548559	G	A	0.325622	1-stearoyl-2-arachidonoyl-GPC (18:0/20:4)	0.0271061	0.00133389	1.0061e-89	1.18039e-81
11	rs509360	61548559	G	A	0.325622	1-palmitoyl-2-linoleoyl-GPE (16:0/18:2)	-0.0453265	0.00337685	1.13211e-40	1.32823e-32
11	rs509360	61548559	G	A	0.325622	1,2-dilinoleoyl-GPC (18:2/18:2)	-0.0208301	0.00254967	3.5261e-16	4.13695e-08
11	rs509360	61548559	G	A	0.325622	1-palmitoyl-2-arachidonoyl-GPC (16:0/20:4n6)	0.0222068	0.0012362	7.14247e-71	8.3798e-63
11	rs509360	61548559	G	A	0.325622	1-stearoyl-2-docosahexaenoyl-GPC (18:0/22:6)	0.0164638	0.00220264	8.49787e-14	9.97e-06
11	rs509360	61548559	G	A	0.325622	1-palmitoyl-2-stearoyl-GPC (16:0/18:0)	0.00934879	0.00142786	6.18635e-11	0.00725804
11	rs509360	61548559	G	A	0.325622	1-stearoyl-2-linoleoyl-GPE (18:0/18:2)*	-0.0289402	0.00319182	1.49197e-19	1.75043e-11
11	rs509360	61548559	G	A	0.325622	1-stearoyl-2-linoleoyl-GPC (18:0/18:2)*	-0.00719884	0.0010377	4.28238e-12	0.000502424
11	rs509360	61548559	G	A	0.325622	1-palmitoyl-2-dihomo-linolenoyl-GPC (16:0/20:3n3 or 6)*	-0.0126036	0.00117383	1.00199e-26	1.17557e-18
11	rs509360	61548559	G	A	0.325622	1-(1-enyl-stearoyl)-2-arachidonoyl-GPE (P-18:0/20:4)*	0.0218608	0.00235366	1.95537e-20	2.29411e-12
11	rs509360	61548559	G	A	0.325622	1-(1-enyl-palmitoyl)-2-arachidonoyl-GPC (P-16:0/20:4)*	0.028419	0.00183925	3.76013e-53	4.41152e-45
11	rs509360	61548559	G	A	0.325622	1-oleoyl-2-linoleoyl-GPE (18:1/18:2)*	-0.0513394	0.00430607	1.61972e-32	1.90031e-24
11	rs509360	61548559	G	A	0.325622	1-linoleoyl-2-arachidonoyl-GPC (18:2/20:4n6)*	0.0176447	0.00224007	3.76292e-15	4.41479e-07
11	rs509360	61548559	G	A	0.325622	1-myristoyl-2-arachidonoyl-GPC (14:0/20:4)*	0.0340214	0.00315814	6.85842e-27	8.04654e-19
11	rs509360	61548559	G	A	0.325622	1-linoleoyl-2-linolenoyl-GPC (18:2/18:3)*	-0.0298419	0.00422848	1.82746e-12	0.000214404
11	rs509360	61548559	G	A	0.325622	arachidonoylcarnitine (C20:4)	0.0239434	0.00353694	1.37602e-11	0.0016144
11	rs509360	61548559	G	A	0.325622	hydroxypalmitoyl sphingomyelin (d18:1/16:0(OH))**	-0.0145899	0.00182929	1.70757e-15	2.00338e-07
11	rs509360	61548559	G	A	0.325622	1-palmitoyl-2-linoleoyl-GPC (16:0/18:2)	-0.00671842	0.000880492	2.5901e-14	3.0388e-06
11	rs509360	61548559	G	A	0.325622	arachidonate (20:4n6)	0.0256348	0.00357094	7.61564e-13	8.93494e-05
11	rs174532	61548874	G	A	0.294677	1,2-dipalmitoyl-GPC (16:0/16:0)	0.00859735	0.00126221	1.03139e-11	0.00121006
11	rs174532	61548874	G	A	0.294677	docosapentaenoate (n3 DPA; 22:5n3)	0.0336128	0.00497896	1.5632e-11	0.001834
11	rs174532	61548874	G	A	0.294677	adrenate (22:4n6)	0.0341774	0.00485163	2.00333e-12	0.000235038
11	rs174532	61548874	G	A	0.294677	1-arachidonylglycerol (20:4)	0.0554443	0.00658108	4.19278e-17	4.91912e-09
11	rs174532	61548874	G	A	0.294677	1-arachidonoyl-GPC (20:4n6)*	0.0447498	0.00245039	3.85284e-73	4.52029e-65
11	rs174532	61548874	G	A	0.294677	1-linoleoyl-GPE (18:2)*	-0.022081	0.00282988	6.75739e-15	7.92801e-07
11	rs174532	61548874	G	A	0.294677	1-arachidonoyl-GPE (20:4n6)*	0.0240912	0.00197559	6.30866e-34	7.40154e-26
11	rs174532	61548874	G	A	0.294677	1-stearoyl-2-arachidonoyl-GPC (18:0/20:4)	0.0307208	0.00137044	3.11125e-108	3.65023e-100
11	rs174532	61548874	G	A	0.294677	1-palmitoyl-2-linoleoyl-GPE (16:0/18:2)	-0.0426864	0.00349046	4.13344e-34	4.8495e-26
11	rs174532	61548874	G	A	0.294677	1,2-dilinoleoyl-GPC (18:2/18:2)	-0.0244185	0.00263069	2.06501e-20	2.42274e-12
11	rs174532	61548874	G	A	0.294677	1-palmitoyl-2-arachidonoyl-GPC (16:0/20:4n6)	0.0250358	0.00127183	1.99763e-84	2.34369e-76
11	rs174532	61548874	G	A	0.294677	1-palmitoyl-2-docosahexaenoyl-GPC (16:0/22:6)	0.0116737	0.00178123	5.93289e-11	0.00696068
11	rs174532	61548874	G	A	0.294677	1-stearoyl-2-docosahexaenoyl-GPC (18:0/22:6)	0.0201079	0.00226959	9.61692e-19	1.12829e-10
11	rs174532	61548874	G	A	0.294677	1-palmitoyl-2-stearoyl-GPC (16:0/18:0)	0.0106092	0.00147185	6.15345e-13	7.21945e-05
11	rs174532	61548874	G	A	0.294677	1-stearoyl-2-linoleoyl-GPE (18:0/18:2)*	-0.0253052	0.00329672	1.82114e-14	2.13663e-06
11	rs174532	61548874	G	A	0.294677	1-stearoyl-2-arachidonoyl-GPE (18:0/20:4)	0.0195913	0.00258648	3.97646e-14	4.66532e-06
11	rs174532	61548874	G	A	0.294677	1-stearoyl-2-linoleoyl-GPC (18:0/18:2)*	-0.00686103	0.00107213	1.64055e-10	0.0192475
11	rs174532	61548874	G	A	0.294677	1-palmitoyl-2-dihomo-linolenoyl-GPC (16:0/20:3n3 or 6)*	-0.00990187	0.00121524	4.21259e-16	4.94236e-08
11	rs174532	61548874	G	A	0.294677	1-(1-enyl-stearoyl)-2-arachidonoyl-GPE (P-18:0/20:4)*	0.022522	0.00243028	2.37141e-20	2.78222e-12
11	rs174532	61548874	G	A	0.294677	1-(1-enyl-palmitoyl)-2-arachidonoyl-GPC (P-16:0/20:4)*	0.0280969	0.00190074	7.50919e-49	8.81005e-41
11	rs174532	61548874	G	A	0.294677	1-oleoyl-2-linoleoyl-GPE (18:1/18:2)*	-0.0489646	0.00445107	5.80752e-28	6.81359e-20
11	rs174532	61548874	G	A	0.294677	1-linoleoyl-2-arachidonoyl-GPC (18:2/20:4n6)*	0.0172567	0.00231272	9.37336e-14	1.09972e-05
11	rs174532	61548874	G	A	0.294677	1-myristoyl-2-arachidonoyl-GPC (14:0/20:4)*	0.0358387	0.00325857	5.96074e-28	6.99335e-20
11	rs174532	61548874	G	A	0.294677	arachidonoylcarnitine (C20:4)	0.0287643	0.00364761	3.50558e-15	4.11287e-07
11	rs174532	61548874	G	A	0.294677	hydroxypalmitoyl sphingomyelin (d18:1/16:0(OH))**	-0.0162411	0.00188652	8.66142e-18	1.01619e-09
11	rs174532	61548874	G	A	0.294677	1-palmitoyl-2-linoleoyl-GPC (16:0/18:2)	-0.00810726	0.000907728	5.07326e-19	5.95213e-11
11	rs174532	61548874	G	A	0.294677	eicosapentaenoate (EPA; 20:5n3)	0.0438986	0.0050897	7.54465e-18	8.85165e-10
11	rs174532	61548874	G	A	0.294677	arachidonate (20:4n6)	0.0402524	0.00367352	9.30726e-28	1.09196e-19
11	rs17762402	61553201	G	A	0.072354	1-arachidonoyl-GPC (20:4n6)*	0.0305054	0.00437822	3.46229e-12	0.000406208
11	rs17762402	61553201	G	A	0.072354	1-stearoyl-2-arachidonoyl-GPC (18:0/20:4)	0.0196868	0.0024669	1.64573e-15	1.93083e-07
11	rs17762402	61553201	G	A	0.072354	1-palmitoyl-2-arachidonoyl-GPC (16:0/20:4n6)	0.0166249	0.00227701	3.10489e-13	3.64277e-05
11	rs117110139	61557422	G	A	0.0339783	1-arachidonoyl-GPC (20:4n6)*	-0.0427894	0.00610947	2.67736e-12	0.000314117
11	rs117110139	61557422	G	A	0.0339783	1-stearoyl-2-arachidonoyl-GPC (18:0/20:4)	-0.0307914	0.00344219	4.47699e-19	5.25256e-11
11	rs117110139	61557422	G	A	0.0339783	1-palmitoyl-2-arachidonoyl-GPC (16:0/20:4n6)	-0.027754	0.00317489	2.72622e-18	3.1985e-10
11	rs117110139	61557422	G	A	0.0339783	1-palmitoyl-2-dihomo-linolenoyl-GPC (16:0/20:3n3 or 6)*	0.0188837	0.00298728	2.72086e-10	0.0319221
11	rs102275	61557803	T	C	0.346411	1,2-dipalmitoyl-GPC (16:0/16:0)	-0.017908	0.0012007	1.09484e-49	1.28451e-41
11	rs102275	61557803	T	C	0.346411	docosapentaenoate (n3 DPA; 22:5n3)	-0.0463232	0.00476832	3.38604e-22	3.97262e-14
11	rs102275	61557803	T	C	0.346411	adrenate (22:4n6)	-0.0555821	0.00463257	6.62913e-33	7.77753e-25
11	rs102275	61557803	T	C	0.346411	stearidonate (18:4n3)	-0.0463289	0.00522103	8.50718e-19	9.98092e-11
11	rs102275	61557803	T	C	0.346411	1-stearoyl-GPC (18:0)	-0.0122132	0.00174495	2.76652e-12	0.000324578
11	rs102275	61557803	T	C	0.346411	1-linoleoyl-GPC (18:2)	0.0137381	0.00215895	2.07454e-10	0.0243392
11	rs102275	61557803	T	C	0.346411	1-arachidonylglycerol (20:4)	-0.0877798	0.00627437	5.38612e-44	6.31919e-36
11	rs102275	61557803	T	C	0.346411	1-stearoyl-GPE (18:0)	-0.0119832	0.00191046	3.72524e-10	0.0437058
11	rs102275	61557803	T	C	0.346411	1-arachidonoyl-GPC (20:4n6)*	-0.0862051	0.00221287	5.3929e-306	6.32714e-298
11	rs102275	61557803	T	C	0.346411	1-linoleoyl-GPE (18:2)*	0.0437999	0.00268409	5.53397e-59	6.49265e-51
11	rs102275	61557803	T	C	0.346411	1-arachidonoyl-GPE (20:4n6)*	-0.0467534	0.00184701	1.95302e-136	2.29135e-128
11	rs102275	61557803	T	C	0.346411	1-linoleoyl-GPI (18:2)*	0.0263492	0.00297471	9.78808e-19	1.14837e-10
11	rs102275	61557803	T	C	0.346411	1-stearoyl-2-arachidonoyl-GPC (18:0/20:4)	-0.058133	0.00119995	0	0
11	rs102275	61557803	T	C	0.346411	1-palmitoyl-2-linoleoyl-GPE (16:0/18:2)	0.087536	0.00324832	1.17264e-153	1.37578e-145
11	rs102275	61557803	T	C	0.346411	sphingomyelin (d18:1/18:1, d18:2/18:0)	-0.011931	0.00148236	9.47705e-16	1.11188e-07
11	rs102275	61557803	T	C	0.346411	1-(1-enyl-palmitoyl)-GPC (P-16:0)*	-0.0255218	0.00234586	2.1711e-27	2.54721e-19
11	rs102275	61557803	T	C	0.346411	1-(1-enyl-stearoyl)-GPE (P-18:0)*	-0.0169298	0.00217612	8.09902e-15	9.50206e-07
11	rs102275	61557803	T	C	0.346411	sphingomyelin (d18:2/14:0, d18:1/14:1)*	-0.0166763	0.00226205	1.8333e-13	2.15089e-05
11	rs102275	61557803	T	C	0.346411	sphingomyelin (d18:1/20:1, d18:2/20:0)*	-0.0130388	0.0014882	2.29261e-18	2.68977e-10
11	rs102275	61557803	T	C	0.346411	sphingomyelin (d18:1/22:1, d18:2/22:0, d16:1/24:1)*	-0.00985864	0.00131357	6.74041e-14	7.90809e-06
11	rs102275	61557803	T	C	0.346411	1,2-dilinoleoyl-GPC (18:2/18:2)	0.0439152	0.00249158	2.44033e-68	2.86308e-60
11	rs102275	61557803	T	C	0.346411	1-palmitoyl-2-arachidonoyl-GPC (16:0/20:4n6)	-0.0478014	0.00113758	0	0
11	rs102275	61557803	T	C	0.346411	1-palmitoyl-2-docosahexaenoyl-GPC (16:0/22:6)	-0.0190789	0.00170305	6.25053e-29	7.33334e-21
11	rs102275	61557803	T	C	0.346411	1-stearoyl-2-docosahexaenoyl-GPC (18:0/22:6)	-0.0353772	0.0021565	1.39318e-59	1.63453e-51
11	rs102275	61557803	T	C	0.346411	1-palmitoyl-2-stearoyl-GPC (16:0/18:0)	-0.0200749	0.00140137	5.1095e-46	5.99465e-38
11	rs102275	61557803	T	C	0.346411	1-stearoyl-2-linoleoyl-GPE (18:0/18:2)*	0.0531761	0.00312807	8.91191e-64	1.04558e-55
11	rs102275	61557803	T	C	0.346411	1-stearoyl-2-arachidonoyl-GPE (18:0/20:4)	-0.0340629	0.0024655	5.83909e-43	6.85063e-35
11	rs102275	61557803	T	C	0.346411	1-stearoyl-2-linoleoyl-GPC (18:0/18:2)*	0.0134932	0.00102072	1.63896e-39	1.92289e-31
11	rs102275	61557803	T	C	0.346411	1-palmitoyl-2-dihomo-linolenoyl-GPC (16:0/20:3n3 or 6)*	0.0217033	0.00114673	2.61797e-78	3.0715e-70
11	rs102275	61557803	T	C	0.346411	1-palmitoyl-2-arachidonoyl-GPE (16:0/20:4)*	-0.0238439	0.00283988	5.34615e-17	6.27229e-09
11	rs102275	61557803	T	C	0.346411	1-(1-enyl-stearoyl)-2-arachidonoyl-GPE (P-18:0/20:4)*	-0.0447424	0.00229365	5.69932e-83	6.68664e-75
11	rs102275	61557803	T	C	0.346411	1-(1-enyl-palmitoyl)-2-arachidonoyl-GPE (P-16:0/20:4)*	-0.0151847	0.0023057	4.79055e-11	0.00562044
11	rs102275	61557803	T	C	0.346411	1-(1-enyl-palmitoyl)-2-oleoyl-GPC (P-16:0/18:1)*	-0.0180784	0.0021752	1.09159e-16	1.28069e-08
11	rs102275	61557803	T	C	0.346411	1-(1-enyl-palmitoyl)-2-arachidonoyl-GPC (P-16:0/20:4)*	-0.0567355	0.00174273	2.0663e-219	2.42426e-211
11	rs102275	61557803	T	C	0.346411	1-(1-enyl-palmitoyl)-2-linoleoyl-GPE (P-16:0/18:2)*	0.0249768	0.00254697	1.38451e-22	1.62436e-14
11	rs102275	61557803	T	C	0.346411	1-oleoyl-2-linoleoyl-GPE (18:1/18:2)*	0.097709	0.00417479	1.63508e-117	1.91833e-109
11	rs102275	61557803	T	C	0.346411	1-linoleoyl-2-arachidonoyl-GPC (18:2/20:4n6)*	-0.0360917	0.002195	7.61368e-60	8.93264e-52
11	rs102275	61557803	T	C	0.346411	1-myristoyl-2-arachidonoyl-GPC (14:0/20:4)*	-0.0720128	0.00305283	2.76887e-119	3.24854e-111
11	rs102275	61557803	T	C	0.346411	1-(1-enyl-palmitoyl)-2-palmitoyl-GPC (P-16:0/16:0)*	-0.0191015	0.00175053	1.52954e-27	1.79451e-19
11	rs102275	61557803	T	C	0.346411	1-(1-enyl-stearoyl)-2-linoleoyl-GPE (P-18:0/18:2)*	0.0229713	0.00241501	2.38059e-21	2.79299e-13
11	rs102275	61557803	T	C	0.346411	1-linoleoyl-2-linolenoyl-GPC (18:2/18:3)*	0.0536225	0.00415699	1.0101e-37	1.18509e-29
11	rs102275	61557803	T	C	0.346411	sphingomyelin (d18:2/21:0, d16:2/23:0)*	-0.0142819	0.0020632	4.76383e-12	0.000558909
11	rs102275	61557803	T	C	0.346411	sphingomyelin (d17:2/16:0, d18:2/15:0)*	-0.0149414	0.00232894	1.47669e-10	0.0173251
11	rs102275	61557803	T	C	0.346411	arachidonoylcarnitine (C20:4)	-0.0550367	0.00346796	6.26377e-56	7.34888e-48
11	rs102275	61557803	T	C	0.346411	hydroxypalmitoyl sphingomyelin (d18:1/16:0(OH))**	0.030121	0.00178895	1.2847e-62	1.50726e-54
11	rs102275	61557803	T	C	0.346411	1-palmitoyl-2-oleoyl-GPE (16:0/18:1)	0.0223508	0.00329048	1.1743e-11	0.00137773
11	rs102275	61557803	T	C	0.346411	1-palmitoyl-2-linoleoyl-GPI (16:0/18:2)	0.0301666	0.00308891	2.0547e-22	2.41065e-14
11	rs102275	61557803	T	C	0.346411	1-palmitoyl-2-linoleoyl-GPC (16:0/18:2)	0.0141013	0.000861929	2.84672e-59	3.33987e-51
11	rs102275	61557803	T	C	0.346411	eicosapentaenoate (EPA; 20:5n3)	-0.064876	0.00485577	2.57537e-40	3.02152e-32
11	rs102275	61557803	T	C	0.346411	arachidonate (20:4n6)	-0.0659879	0.00347702	1.01149e-78	1.18672e-70
11	rs102274	61557826	T	C	0.340982	1,2-dipalmitoyl-GPC (16:0/16:0)	-0.0175138	0.00120547	2.86549e-47	3.36189e-39
11	rs102274	61557826	T	C	0.340982	docosahexaenoate (DHA; 22:6n3)	-0.0277504	0.00438147	2.51456e-10	0.0295017
11	rs102274	61557826	T	C	0.340982	docosapentaenoate (n3 DPA; 22:5n3)	-0.0468636	0.00478181	1.46926e-22	1.72379e-14
11	rs102274	61557826	T	C	0.340982	adrenate (22:4n6)	-0.0560147	0.00464616	3.32002e-33	3.89517e-25
11	rs102274	61557826	T	C	0.340982	stearidonate (18:4n3)	-0.0461322	0.00523488	1.46229e-18	1.71561e-10
11	rs102274	61557826	T	C	0.340982	1-stearoyl-GPC (18:0)	-0.0117866	0.00174887	1.6906e-11	0.00198347
11	rs102274	61557826	T	C	0.340982	1-linoleoyl-GPC (18:2)	0.0142173	0.00216517	5.45292e-11	0.00639756
11	rs102274	61557826	T	C	0.340982	1-arachidonylglycerol (20:4)	-0.0901369	0.00628425	3.95604e-46	4.64137e-38
11	rs102274	61557826	T	C	0.340982	1-arachidonoyl-GPC (20:4n6)*	-0.085913	0.0022211	4.77749e-302	5.60512e-294
11	rs102274	61557826	T	C	0.340982	1-linoleoyl-GPE (18:2)*	0.0447897	0.00269071	2.88267e-61	3.38205e-53
11	rs102274	61557826	T	C	0.340982	1-arachidonoyl-GPE (20:4n6)*	-0.0461355	0.00185387	4.29105e-132	5.03441e-124
11	rs102274	61557826	T	C	0.340982	1-linoleoyl-GPI (18:2)*	0.0266209	0.00298446	5.62534e-19	6.59985e-11
11	rs102274	61557826	T	C	0.340982	1-stearoyl-2-arachidonoyl-GPC (18:0/20:4)	-0.0581623	0.00120431	0	0
11	rs102274	61557826	T	C	0.340982	1-palmitoyl-2-linoleoyl-GPE (16:0/18:2)	0.0881863	0.00325579	3.72263e-155	4.36752e-147
11	rs102274	61557826	T	C	0.340982	sphingomyelin (d18:1/18:1, d18:2/18:0)	-0.0112224	0.00148662	4.83467e-14	5.67221e-06
11	rs102274	61557826	T	C	0.340982	1-(1-enyl-palmitoyl)-GPC (P-16:0)*	-0.0244669	0.00235134	3.29437e-25	3.86507e-17
11	rs102274	61557826	T	C	0.340982	1-(1-enyl-stearoyl)-GPE (P-18:0)*	-0.0164895	0.0021801	4.32112e-14	5.06969e-06
11	rs102274	61557826	T	C	0.340982	sphingomyelin (d18:2/14:0, d18:1/14:1)*	-0.0160511	0.00227027	1.66805e-12	0.000195702
11	rs102274	61557826	T	C	0.340982	sphingomyelin (d18:1/20:1, d18:2/20:0)*	-0.0122985	0.00149266	1.98449e-16	2.32827e-08
11	rs102274	61557826	T	C	0.340982	sphingomyelin (d18:1/22:1, d18:2/22:0, d16:1/24:1)*	-0.00923276	0.00131775	2.62756e-12	0.000308275
11	rs102274	61557826	T	C	0.340982	1,2-dilinoleoyl-GPC (18:2/18:2)	0.0444995	0.00249966	1.17504e-69	1.3786e-61
11	rs102274	61557826	T	C	0.340982	1-palmitoyl-2-arachidonoyl-GPC (16:0/20:4n6)	-0.047839	0.00114093	0	0
11	rs102274	61557826	T	C	0.340982	1-palmitoyl-2-docosahexaenoyl-GPC (16:0/22:6)	-0.0192424	0.0017068	2.82204e-29	3.31092e-21
11	rs102274	61557826	T	C	0.340982	1-stearoyl-2-docosahexaenoyl-GPC (18:0/22:6)	-0.0360936	0.00216132	1.20561e-61	1.41446e-53
11	rs102274	61557826	T	C	0.340982	1-palmitoyl-2-stearoyl-GPC (16:0/18:0)	-0.0196022	0.00140674	1.15637e-43	1.35669e-35
11	rs102274	61557826	T	C	0.340982	1-stearoyl-2-linoleoyl-GPE (18:0/18:2)*	0.0537619	0.00313488	7.41391e-65	8.69826e-57
11	rs102274	61557826	T	C	0.340982	1-stearoyl-2-arachidonoyl-GPE (18:0/20:4)	-0.0336453	0.00247232	9.53159e-42	1.11828e-33
11	rs102274	61557826	T	C	0.340982	1-stearoyl-2-linoleoyl-GPC (18:0/18:2)*	0.013721	0.00102432	1.63124e-40	1.91383e-32
11	rs102274	61557826	T	C	0.340982	1-palmitoyl-2-dihomo-linolenoyl-GPC (16:0/20:3n3 or 6)*	0.0222622	0.00115026	9.89032e-82	1.16037e-73
11	rs102274	61557826	T	C	0.340982	1-palmitoyl-2-arachidonoyl-GPE (16:0/20:4)*	-0.0235081	0.00284633	1.68468e-16	1.97653e-08
11	rs102274	61557826	T	C	0.340982	1-(1-enyl-stearoyl)-2-arachidonoyl-GPE (P-18:0/20:4)*	-0.0449316	0.00230185	4.48623e-83	5.2634e-75
11	rs102274	61557826	T	C	0.340982	1-(1-enyl-palmitoyl)-2-arachidonoyl-GPE (P-16:0/20:4)*	-0.0150101	0.00231349	9.17234e-11	0.0107613
11	rs102274	61557826	T	C	0.340982	1-(1-enyl-palmitoyl)-2-oleoyl-GPC (P-16:0/18:1)*	-0.0173273	0.00218414	2.40089e-15	2.81681e-07
11	rs102274	61557826	T	C	0.340982	1-(1-enyl-palmitoyl)-2-arachidonoyl-GPC (P-16:0/20:4)*	-0.0566146	0.00175057	1.02329e-216	1.20056e-208
11	rs102274	61557826	T	C	0.340982	1-(1-enyl-palmitoyl)-2-linoleoyl-GPE (P-16:0/18:2)*	0.0256953	0.0025546	1.13749e-23	1.33454e-15
11	rs102274	61557826	T	C	0.340982	1-oleoyl-2-linoleoyl-GPE (18:1/18:2)*	0.0979659	0.00417814	6.33402e-118	7.4313e-110
11	rs102274	61557826	T	C	0.340982	1-linoleoyl-2-arachidonoyl-GPC (18:2/20:4n6)*	-0.036067	0.00220062	1.77925e-59	2.08748e-51
11	rs102274	61557826	T	C	0.340982	1-myristoyl-2-arachidonoyl-GPC (14:0/20:4)*	-0.0722198	0.00306384	4.02959e-119	4.72766e-111
11	rs102274	61557826	T	C	0.340982	1-(1-enyl-palmitoyl)-2-palmitoyl-GPC (P-16:0/16:0)*	-0.0186851	0.0017585	3.28502e-26	3.8541e-18
11	rs102274	61557826	T	C	0.340982	1-(1-enyl-stearoyl)-2-linoleoyl-GPE (P-18:0/18:2)*	0.0233819	0.00242309	6.35965e-22	7.46137e-14
11	rs102274	61557826	T	C	0.340982	1-linoleoyl-2-linolenoyl-GPC (18:2/18:3)*	0.0542172	0.00417749	3.67925e-38	4.31663e-30
11	rs102274	61557826	T	C	0.340982	sphingomyelin (d18:2/21:0, d16:2/23:0)*	-0.0135358	0.00206917	6.42851e-11	0.00754216
11	rs102274	61557826	T	C	0.340982	arachidonoylcarnitine (C20:4)	-0.0547113	0.00347711	5.04369e-55	5.91744e-47
11	rs102274	61557826	T	C	0.340982	hydroxypalmitoyl sphingomyelin (d18:1/16:0(OH))**	0.0308003	0.00179532	6.67792e-65	7.83477e-57
11	rs102274	61557826	T	C	0.340982	1-palmitoyl-2-oleoyl-GPE (16:0/18:1)	0.0224372	0.00329781	1.08768e-11	0.0012761
11	rs102274	61557826	T	C	0.340982	1-palmitoyl-2-linoleoyl-GPI (16:0/18:2)	0.0290779	0.00309942	8.14696e-21	9.5583e-13
11	rs102274	61557826	T	C	0.340982	1-palmitoyl-2-linoleoyl-GPC (16:0/18:2)	0.0142287	0.000865348	7.60479e-60	8.92221e-52
11	rs102274	61557826	T	C	0.340982	eicosapentaenoate (EPA; 20:5n3)	-0.0654265	0.00486874	9.25622e-41	1.08597e-32
11	rs102274	61557826	T	C	0.340982	arachidonate (20:4n6)	-0.0663834	0.00348824	3.87515e-79	4.54646e-71
11	rs174538	61560081	G	A	0.31102	1,2-dipalmitoyl-GPC (16:0/16:0)	-0.0162677	0.00123617	3.56014e-39	4.17688e-31
11	rs174538	61560081	G	A	0.31102	docosapentaenoate (n3 DPA; 22:5n3)	-0.0472368	0.0048915	5.93061e-22	6.958e-14
11	rs174538	61560081	G	A	0.31102	adrenate (22:4n6)	-0.0547164	0.00475486	2.01499e-30	2.36406e-22
11	rs174538	61560081	G	A	0.31102	stearidonate (18:4n3)	-0.0423446	0.00536241	3.21856e-15	3.77613e-07
11	rs174538	61560081	G	A	0.31102	1-stearoyl-GPC (18:0)	-0.0113485	0.00179103	2.47104e-10	0.0289911
11	rs174538	61560081	G	A	0.31102	1-arachidonylglycerol (20:4)	-0.0833211	0.00644333	6.72148e-38	7.88588e-30
11	rs174538	61560081	G	A	0.31102	1-arachidonoyl-GPC (20:4n6)*	-0.080225	0.00230316	7.17053e-249	8.41272e-241
11	rs174538	61560081	G	A	0.31102	1-linoleoyl-GPE (18:2)*	0.0423033	0.00275959	2.36248e-52	2.77175e-44
11	rs174538	61560081	G	A	0.31102	1-arachidonoyl-GPE (20:4n6)*	-0.0430927	0.00190722	7.16875e-110	8.41063e-102
11	rs174538	61560081	G	A	0.31102	1-linoleoyl-GPI (18:2)*	0.0245443	0.00305347	1.03229e-15	1.21112e-07
11	rs174538	61560081	G	A	0.31102	1-stearoyl-2-arachidonoyl-GPC (18:0/20:4)	-0.0546261	0.00125729	0	0
11	rs174538	61560081	G	A	0.31102	1-palmitoyl-2-linoleoyl-GPE (16:0/18:2)	0.083503	0.00335193	2.3924e-132	2.80685e-124
11	rs174538	61560081	G	A	0.31102	sphingomyelin (d18:1/18:1, d18:2/18:0)	-0.0102582	0.0015211	1.64068e-11	0.0019249
11	rs174538	61560081	G	A	0.31102	1-(1-enyl-palmitoyl)-GPC (P-16:0)*	-0.0221006	0.00241351	6.55969e-20	7.69606e-12
11	rs174538	61560081	G	A	0.31102	1-(1-enyl-stearoyl)-GPE (P-18:0)*	-0.0145949	0.00223435	6.85482e-11	0.00804232
11	rs174538	61560081	G	A	0.31102	sphingomyelin (d18:2/14:0, d18:1/14:1)*	-0.0150021	0.00232319	1.12158e-10	0.0131588
11	rs174538	61560081	G	A	0.31102	sphingomyelin (d18:1/20:1, d18:2/20:0)*	-0.010962	0.00152804	7.88977e-13	9.25656e-05
11	rs174538	61560081	G	A	0.31102	sphingomyelin (d18:1/22:1, d18:2/22:0, d16:1/24:1)*	-0.00855836	0.00134913	2.35722e-10	0.0276557
11	rs174538	61560081	G	A	0.31102	1,2-dilinoleoyl-GPC (18:2/18:2)	0.0415809	0.0025633	2.56724e-58	3.01198e-50
11	rs174538	61560081	G	A	0.31102	1-palmitoyl-2-arachidonoyl-GPC (16:0/20:4n6)	-0.0447158	0.00118623	4.99323e-288	5.85823e-280
11	rs174538	61560081	G	A	0.31102	1-palmitoyl-2-docosahexaenoyl-GPC (16:0/22:6)	-0.0185396	0.00174897	4.29667e-26	5.04101e-18
11	rs174538	61560081	G	A	0.31102	1-stearoyl-2-docosahexaenoyl-GPC (18:0/22:6)	-0.0345623	0.00221588	4.12158e-54	4.83558e-46
11	rs174538	61560081	G	A	0.31102	1-palmitoyl-2-stearoyl-GPC (16:0/18:0)	-0.0190277	0.00144083	1.94863e-39	2.2862e-31
11	rs174538	61560081	G	A	0.31102	1-stearoyl-2-linoleoyl-GPE (18:0/18:2)*	0.0509153	0.00321666	1.19026e-55	1.39646e-47
11	rs174538	61560081	G	A	0.31102	1-stearoyl-2-arachidonoyl-GPE (18:0/20:4)	-0.0313715	0.00253441	6.77019e-35	7.94303e-27
11	rs174538	61560081	G	A	0.31102	1-stearoyl-2-linoleoyl-GPC (18:0/18:2)*	0.0126595	0.00104941	3.04425e-33	3.57162e-25
11	rs174538	61560081	G	A	0.31102	1-palmitoyl-2-dihomo-linolenoyl-GPC (16:0/20:3n3 or 6)*	0.0216217	0.00117791	7.4111e-74	8.69497e-66
11	rs174538	61560081	G	A	0.31102	1-palmitoyl-2-arachidonoyl-GPE (16:0/20:4)*	-0.0215429	0.00291482	1.59535e-13	1.87172e-05
11	rs174538	61560081	G	A	0.31102	1-(1-enyl-stearoyl)-2-arachidonoyl-GPE (P-18:0/20:4)*	-0.0410022	0.00236395	2.84109e-66	3.33327e-58
11	rs174538	61560081	G	A	0.31102	1-(1-enyl-palmitoyl)-2-oleoyl-GPC (P-16:0/18:1)*	-0.0162086	0.00223648	4.61422e-13	5.41357e-05
11	rs174538	61560081	G	A	0.31102	1-(1-enyl-palmitoyl)-2-arachidonoyl-GPC (P-16:0/20:4)*	-0.0525422	0.00180871	4.18141e-177	4.90578e-169
11	rs174538	61560081	G	A	0.31102	1-(1-enyl-palmitoyl)-2-linoleoyl-GPE (P-16:0/18:2)*	0.0244286	0.00261512	1.19066e-20	1.39692e-12
11	rs174538	61560081	G	A	0.31102	1-oleoyl-2-linoleoyl-GPE (18:1/18:2)*	0.0935954	0.00429868	2.28103e-102	2.67619e-94
11	rs174538	61560081	G	A	0.31102	1-linoleoyl-2-arachidonoyl-GPC (18:2/20:4n6)*	-0.032821	0.00225998	3.12669e-47	3.66834e-39
11	rs174538	61560081	G	A	0.31102	1-myristoyl-2-arachidonoyl-GPC (14:0/20:4)*	-0.0671887	0.00315108	2.3353e-98	2.73986e-90
11	rs174538	61560081	G	A	0.31102	1-(1-enyl-palmitoyl)-2-palmitoyl-GPC (P-16:0/16:0)*	-0.017666	0.00180085	1.34028e-22	1.57246e-14
11	rs174538	61560081	G	A	0.31102	1-(1-enyl-stearoyl)-2-linoleoyl-GPE (P-18:0/18:2)*	0.0219502	0.00247951	1.02465e-18	1.20216e-10
11	rs174538	61560081	G	A	0.31102	1-linoleoyl-2-linolenoyl-GPC (18:2/18:3)*	0.0532461	0.00427551	2.67915e-35	3.14327e-27
11	rs174538	61560081	G	A	0.31102	arachidonoylcarnitine (C20:4)	-0.0511175	0.00355843	2.91323e-46	3.4179e-38
11	rs174538	61560081	G	A	0.31102	hydroxypalmitoyl sphingomyelin (d18:1/16:0(OH))**	0.0286711	0.00183946	4.86163e-54	5.70384e-46
11	rs174538	61560081	G	A	0.31102	1-palmitoyl-2-oleoyl-GPE (16:0/18:1)	0.0215529	0.00337601	1.81261e-10	0.0212662
11	rs174538	61560081	G	A	0.31102	1-palmitoyl-2-linoleoyl-GPI (16:0/18:2)	0.0261918	0.0031736	1.77206e-16	2.07904e-08
11	rs174538	61560081	G	A	0.31102	1-palmitoyl-2-linoleoyl-GPC (16:0/18:2)	0.0130722	0.000887387	1.57334e-48	1.8459e-40
11	rs174538	61560081	G	A	0.31102	eicosapentaenoate (EPA; 20:5n3)	-0.0633998	0.0049902	1.18131e-36	1.38595e-28
11	rs174538	61560081	G	A	0.31102	arachidonate (20:4n6)	-0.0621904	0.00358007	1.81923e-66	2.13439e-58
11	rs412334	61560261	C	T	0.157441	1-arachidonylglycerol (20:4)	0.0559167	0.00824778	1.28436e-11	0.00150686
11	rs412334	61560261	C	T	0.157441	1-arachidonoyl-GPC (20:4n6)*	0.0388446	0.00310217	1.15941e-35	1.36026e-27
11	rs412334	61560261	C	T	0.157441	1-arachidonoyl-GPE (20:4n6)*	0.0203849	0.00248759	2.87402e-16	3.3719e-08
11	rs412334	61560261	C	T	0.157441	1-stearoyl-2-arachidonoyl-GPC (18:0/20:4)	0.0263158	0.00174123	5.92879e-51	6.95587e-43
11	rs412334	61560261	C	T	0.157441	1-palmitoyl-2-linoleoyl-GPE (16:0/18:2)	-0.0357395	0.00439822	5.05521e-16	5.93095e-08
11	rs412334	61560261	C	T	0.157441	1-palmitoyl-2-arachidonoyl-GPC (16:0/20:4n6)	0.0212005	0.00161209	3.99438e-39	4.68635e-31
11	rs412334	61560261	C	T	0.157441	1-(1-enyl-palmitoyl)-2-arachidonoyl-GPC (P-16:0/20:4)*	0.0242347	0.00239664	6.64452e-24	7.79559e-16
11	rs412334	61560261	C	T	0.157441	1-linoleoyl-2-arachidonoyl-GPC (18:2/20:4n6)*	0.0191875	0.00289801	3.7836e-11	0.00443905
11	rs412334	61560261	C	T	0.157441	1-myristoyl-2-arachidonoyl-GPC (14:0/20:4)*	0.0303151	0.00410027	1.5645e-13	1.83553e-05
11	rs412334	61560261	C	T	0.157441	arachidonate (20:4n6)	0.033426	0.00461106	4.55741e-13	5.34691e-05
11	rs4246215	61564299	G	T	0.35252	1,2-dipalmitoyl-GPC (16:0/16:0)	-0.016989	0.00119774	3.67179e-45	4.30787e-37
11	rs4246215	61564299	G	T	0.35252	docosapentaenoate (n3 DPA; 22:5n3)	-0.0467955	0.00474115	7.40892e-23	8.69241e-15
11	rs4246215	61564299	G	T	0.35252	adrenate (22:4n6)	-0.0545375	0.0046079	4.51105e-32	5.29252e-24
11	rs4246215	61564299	G	T	0.35252	stearidonate (18:4n3)	-0.0463823	0.00519608	5.30498e-19	6.22399e-11
11	rs4246215	61564299	G	T	0.35252	1-stearoyl-GPC (18:0)	-0.0109988	0.00173869	2.64162e-10	0.0309924
11	rs4246215	61564299	G	T	0.35252	1-linoleoyl-GPC (18:2)	0.0138494	0.00214974	1.23914e-10	0.014538
11	rs4246215	61564299	G	T	0.35252	1-arachidonylglycerol (20:4)	-0.0847332	0.00624366	1.57931e-41	1.8529e-33
11	rs4246215	61564299	G	T	0.35252	1-arachidonoyl-GPC (20:4n6)*	-0.0820791	0.0022196	4.83172e-278	5.66875e-270
11	rs4246215	61564299	G	T	0.35252	1-linoleoyl-GPE (18:2)*	0.043213	0.00267286	6.03084e-58	7.0756e-50
11	rs4246215	61564299	G	T	0.35252	1-arachidonoyl-GPE (20:4n6)*	-0.0442045	0.00184427	5.66859e-123	6.65059e-115
11	rs4246215	61564299	G	T	0.35252	1-linoleoyl-GPI (18:2)*	0.0249233	0.00296178	4.55763e-17	5.34717e-09
11	rs4246215	61564299	G	T	0.35252	1-stearoyl-2-arachidonoyl-GPC (18:0/20:4)	-0.0557125	0.0012068	0	0
11	rs4246215	61564299	G	T	0.35252	1-palmitoyl-2-linoleoyl-GPE (16:0/18:2)	0.084066	0.00324358	1.06507e-142	1.24958e-134
11	rs4246215	61564299	G	T	0.35252	sphingomyelin (d18:1/18:1, d18:2/18:0)	-0.0114143	0.00147617	1.17431e-14	1.37774e-06
11	rs4246215	61564299	G	T	0.35252	1-(1-enyl-palmitoyl)-GPC (P-16:0)*	-0.0222044	0.00234089	3.06023e-21	3.59037e-13
11	rs4246215	61564299	G	T	0.35252	1-(1-enyl-stearoyl)-GPE (P-18:0)*	-0.0155443	0.0021678	8.08576e-13	9.4865e-05
11	rs4246215	61564299	G	T	0.35252	sphingomyelin (d18:2/14:0, d18:1/14:1)*	-0.0158715	0.00225379	2.03738e-12	0.000239033
11	rs4246215	61564299	G	T	0.35252	sphingomyelin (d18:1/20:1, d18:2/20:0)*	-0.0118439	0.00148232	1.52174e-15	1.78536e-07
11	rs4246215	61564299	G	T	0.35252	sphingomyelin (d18:1/22:1, d18:2/22:0, d16:1/24:1)*	-0.00911309	0.00130801	3.47156e-12	0.000407296
11	rs4246215	61564299	G	T	0.35252	1,2-dilinoleoyl-GPC (18:2/18:2)	0.0425357	0.00248571	1.38375e-64	1.62346e-56
11	rs4246215	61564299	G	T	0.35252	1-palmitoyl-2-arachidonoyl-GPC (16:0/20:4n6)	-0.046151	0.00113912	0	0
11	rs4246215	61564299	G	T	0.35252	1-palmitoyl-2-docosahexaenoyl-GPC (16:0/22:6)	-0.0189028	0.00169456	1.06233e-28	1.24636e-20
11	rs4246215	61564299	G	T	0.35252	1-stearoyl-2-docosahexaenoyl-GPC (18:0/22:6)	-0.0347754	0.00214704	3.77988e-58	4.43469e-50
11	rs4246215	61564299	G	T	0.35252	1-palmitoyl-2-stearoyl-GPC (16:0/18:0)	-0.0190873	0.00139685	4.51144e-42	5.29298e-34
11	rs4246215	61564299	G	T	0.35252	1-stearoyl-2-linoleoyl-GPE (18:0/18:2)*	0.0521106	0.00311413	6.96589e-62	8.17263e-54
11	rs4246215	61564299	G	T	0.35252	1-stearoyl-2-arachidonoyl-GPE (18:0/20:4)	-0.0317299	0.00245492	7.27914e-38	8.54014e-30
11	rs4246215	61564299	G	T	0.35252	1-stearoyl-2-linoleoyl-GPC (18:0/18:2)*	0.0129136	0.00101767	1.43302e-36	1.68127e-28
11	rs4246215	61564299	G	T	0.35252	1-palmitoyl-2-dihomo-linolenoyl-GPC (16:0/20:3n3 or 6)*	0.0209493	0.00114372	1.47642e-73	1.73219e-65
11	rs4246215	61564299	G	T	0.35252	1-palmitoyl-2-arachidonoyl-GPE (16:0/20:4)*	-0.0227418	0.00282589	9.55649e-16	1.1212e-07
11	rs4246215	61564299	G	T	0.35252	1-(1-enyl-stearoyl)-2-arachidonoyl-GPE (P-18:0/20:4)*	-0.0431151	0.00228864	1.2823e-77	1.50444e-69
11	rs4246215	61564299	G	T	0.35252	1-(1-enyl-palmitoyl)-2-oleoyl-GPC (P-16:0/18:1)*	-0.0170693	0.00216866	3.94634e-15	4.62999e-07
11	rs4246215	61564299	G	T	0.35252	1-(1-enyl-palmitoyl)-2-arachidonoyl-GPC (P-16:0/20:4)*	-0.0538535	0.00174673	3.97298e-198	4.66124e-190
11	rs4246215	61564299	G	T	0.35252	1-(1-enyl-palmitoyl)-2-linoleoyl-GPE (P-16:0/18:2)*	0.0243828	0.00253773	9.48505e-22	1.11282e-13
11	rs4246215	61564299	G	T	0.35252	1-oleoyl-2-linoleoyl-GPE (18:1/18:2)*	0.0950504	0.00416017	3.08232e-112	3.61629e-104
11	rs4246215	61564299	G	T	0.35252	1-linoleoyl-2-arachidonoyl-GPC (18:2/20:4n6)*	-0.0347636	0.00218532	3.4896e-56	4.09412e-48
11	rs4246215	61564299	G	T	0.35252	1-myristoyl-2-arachidonoyl-GPC (14:0/20:4)*	-0.0695867	0.00304488	2.70901e-112	3.17831e-104
11	rs4246215	61564299	G	T	0.35252	1-(1-enyl-palmitoyl)-2-palmitoyl-GPC (P-16:0/16:0)*	-0.0181193	0.00174577	4.33634e-25	5.08755e-17
11	rs4246215	61564299	G	T	0.35252	1-(1-enyl-stearoyl)-2-linoleoyl-GPE (P-18:0/18:2)*	0.0218752	0.00240599	1.18926e-19	1.39528e-11
11	rs4246215	61564299	G	T	0.35252	1-linoleoyl-2-linolenoyl-GPC (18:2/18:3)*	0.0510528	0.00414796	1.59526e-34	1.87162e-26
11	rs4246215	61564299	G	T	0.35252	arachidonoylcarnitine (C20:4)	-0.0529279	0.00345279	2.37807e-52	2.79004e-44
11	rs4246215	61564299	G	T	0.35252	hydroxypalmitoyl sphingomyelin (d18:1/16:0(OH))**	0.0289414	0.00178452	2.71206e-58	3.18188e-50
11	rs4246215	61564299	G	T	0.35252	1-palmitoyl-2-oleoyl-GPE (16:0/18:1)	0.0215095	0.00327541	5.43093e-11	0.00637176
11	rs4246215	61564299	G	T	0.35252	1-palmitoyl-2-linoleoyl-GPI (16:0/18:2)	0.0267262	0.00307781	4.53724e-18	5.32325e-10
11	rs4246215	61564299	G	T	0.35252	1-palmitoyl-2-linoleoyl-GPC (16:0/18:2)	0.0131997	0.000860282	1.91383e-52	2.24537e-44
11	rs4246215	61564299	G	T	0.35252	eicosapentaenoate (EPA; 20:5n3)	-0.0639996	0.00483771	1.43758e-39	1.68662e-31
11	rs4246215	61564299	G	T	0.35252	arachidonate (20:4n6)	-0.0642212	0.00346476	3.02055e-75	3.54382e-67
11	rs174546	61569830	C	T	0.339675	1,2-dipalmitoyl-GPC (16:0/16:0)	-0.0175087	0.00120674	3.78651e-47	4.44247e-39
11	rs174546	61569830	C	T	0.339675	docosahexaenoate (DHA; 22:6n3)	-0.0277403	0.00438511	2.64013e-10	0.0309749
11	rs174546	61569830	C	T	0.339675	docosapentaenoate (n3 DPA; 22:5n3)	-0.0469452	0.00478243	1.25878e-22	1.47685e-14
11	rs174546	61569830	C	T	0.339675	adrenate (22:4n6)	-0.0557933	0.00464858	6.3087e-33	7.40159e-25
11	rs174546	61569830	C	T	0.339675	stearidonate (18:4n3)	-0.0460281	0.00523653	1.78601e-18	2.09541e-10
11	rs174546	61569830	C	T	0.339675	1-stearoyl-GPC (18:0)	-0.0114807	0.00175201	5.96781e-11	0.00700165
11	rs174546	61569830	C	T	0.339675	1-linoleoyl-GPC (18:2)	0.0144885	0.00216658	2.41431e-11	0.00283255
11	rs174546	61569830	C	T	0.339675	1-arachidonylglycerol (20:4)	-0.0904706	0.00629513	2.65823e-46	3.11873e-38
11	rs174546	61569830	C	T	0.339675	1-arachidonoyl-GPC (20:4n6)*	-0.0857739	0.00222418	2.17952e-300	2.55709e-292
11	rs174546	61569830	C	T	0.339675	1-linoleoyl-GPE (18:2)*	0.045063	0.00269221	6.44668e-62	7.56347e-54
11	rs174546	61569830	C	T	0.339675	1-arachidonoyl-GPE (20:4n6)*	-0.0461623	0.00185527	4.73214e-132	5.55191e-124
11	rs174546	61569830	C	T	0.339675	1-linoleoyl-GPI (18:2)*	0.0264969	0.00298449	8.15927e-19	9.57274e-11
11	rs174546	61569830	C	T	0.339675	1-stearoyl-2-arachidonoyl-GPC (18:0/20:4)	-0.0582233	0.0012048	0	0
11	rs174546	61569830	C	T	0.339675	1-palmitoyl-2-linoleoyl-GPE (16:0/18:2)	0.0883925	0.00325737	1.05796e-155	1.24124e-147
11	rs174546	61569830	C	T	0.339675	sphingomyelin (d18:1/18:1, d18:2/18:0)	-0.0113765	0.00148544	2.08031e-14	2.44069e-06
11	rs174546	61569830	C	T	0.339675	1-(1-enyl-palmitoyl)-GPC (P-16:0)*	-0.0239119	0.00235782	4.92126e-24	5.7738e-16
11	rs174546	61569830	C	T	0.339675	1-(1-enyl-stearoyl)-GPE (P-18:0)*	-0.0162208	0.00218435	1.22626e-13	1.43869e-05
11	rs174546	61569830	C	T	0.339675	sphingomyelin (d18:2/14:0, d18:1/14:1)*	-0.0153541	0.00227293	1.51859e-11	0.00178166
11	rs174546	61569830	C	T	0.339675	sphingomyelin (d18:1/20:1, d18:2/20:0)*	-0.0122715	0.00149261	2.30018e-16	2.69865e-08
11	rs174546	61569830	C	T	0.339675	sphingomyelin (d18:1/22:1, d18:2/22:0, d16:1/24:1)*	-0.00915473	0.00131747	3.95293e-12	0.000463772
11	rs174546	61569830	C	T	0.339675	1,2-dilinoleoyl-GPC (18:2/18:2)	0.0450076	0.00250122	4.22772e-71	4.96011e-63
11	rs174546	61569830	C	T	0.339675	1-palmitoyl-2-arachidonoyl-GPC (16:0/20:4n6)	-0.0479134	0.0011414	0	0
11	rs174546	61569830	C	T	0.339675	1-palmitoyl-2-docosahexaenoyl-GPC (16:0/22:6)	-0.0196018	0.00170867	3.01586e-30	3.53831e-22
11	rs174546	61569830	C	T	0.339675	1-stearoyl-2-docosahexaenoyl-GPC (18:0/22:6)	-0.0365698	0.00216275	3.96045e-63	4.64654e-55
11	rs174546	61569830	C	T	0.339675	1-palmitoyl-2-stearoyl-GPC (16:0/18:0)	-0.0196275	0.00140818	1.09831e-43	1.28858e-35
11	rs174546	61569830	C	T	0.339675	1-stearoyl-2-linoleoyl-GPE (18:0/18:2)*	0.0539897	0.00313493	2.21798e-65	2.60221e-57
11	rs174546	61569830	C	T	0.339675	1-stearoyl-2-arachidonoyl-GPE (18:0/20:4)	-0.0336083	0.00247067	1.03089e-41	1.20948e-33
11	rs174546	61569830	C	T	0.339675	1-stearoyl-2-linoleoyl-GPC (18:0/18:2)*	0.0137222	0.00102465	1.69932e-40	1.9937e-32
11	rs174546	61569830	C	T	0.339675	1-palmitoyl-2-dihomo-linolenoyl-GPC (16:0/20:3n3 or 6)*	0.022353	0.00115091	2.7914e-82	3.27497e-74
11	rs174546	61569830	C	T	0.339675	1-palmitoyl-2-arachidonoyl-GPE (16:0/20:4)*	-0.0234431	0.00284632	2.03565e-16	2.3883e-08
11	rs174546	61569830	C	T	0.339675	1-(1-enyl-stearoyl)-2-arachidonoyl-GPE (P-18:0/20:4)*	-0.0450047	0.002303	2.96959e-83	3.48403e-75
11	rs174546	61569830	C	T	0.339675	1-(1-enyl-palmitoyl)-2-arachidonoyl-GPE (P-16:0/20:4)*	-0.0151535	0.00231504	6.26071e-11	0.00734529
11	rs174546	61569830	C	T	0.339675	1-(1-enyl-palmitoyl)-2-oleoyl-GPC (P-16:0/18:1)*	-0.0175244	0.00218622	1.23638e-15	1.45056e-07
11	rs174546	61569830	C	T	0.339675	1-(1-enyl-palmitoyl)-2-arachidonoyl-GPC (P-16:0/20:4)*	-0.0566143	0.00175146	1.64861e-216	1.93421e-208
11	rs174546	61569830	C	T	0.339675	1-(1-enyl-palmitoyl)-2-linoleoyl-GPE (P-16:0/18:2)*	0.0256892	0.00255845	1.35533e-23	1.59012e-15
11	rs174546	61569830	C	T	0.339675	1-oleoyl-2-linoleoyl-GPE (18:1/18:2)*	0.0984512	0.00417913	5.47973e-119	6.42901e-111
11	rs174546	61569830	C	T	0.339675	1-linoleoyl-2-arachidonoyl-GPC (18:2/20:4n6)*	-0.0356396	0.00219959	3.44349e-58	4.04002e-50
11	rs174546	61569830	C	T	0.339675	1-myristoyl-2-arachidonoyl-GPC (14:0/20:4)*	-0.0717858	0.0030666	1.47503e-117	1.73056e-109
11	rs174546	61569830	C	T	0.339675	1-(1-enyl-palmitoyl)-2-palmitoyl-GPC (P-16:0/16:0)*	-0.0187931	0.00176027	1.9192e-26	2.25167e-18
11	rs174546	61569830	C	T	0.339675	1-(1-enyl-stearoyl)-2-linoleoyl-GPE (P-18:0/18:2)*	0.0235403	0.00242417	3.52401e-22	4.13449e-14
11	rs174546	61569830	C	T	0.339675	1-linoleoyl-2-linolenoyl-GPC (18:2/18:3)*	0.0547356	0.00417857	7.78771e-39	9.13682e-31
11	rs174546	61569830	C	T	0.339675	sphingomyelin (d18:2/21:0, d16:2/23:0)*	-0.0133575	0.00207062	1.17112e-10	0.01374
11	rs174546	61569830	C	T	0.339675	arachidonoylcarnitine (C20:4)	-0.0551012	0.00347548	7.98689e-56	9.3705e-48
11	rs174546	61569830	C	T	0.339675	hydroxypalmitoyl sphingomyelin (d18:1/16:0(OH))**	0.0309093	0.00179691	3.12782e-65	3.66967e-57
11	rs174546	61569830	C	T	0.339675	1-palmitoyl-2-oleoyl-GPE (16:0/18:1)	0.0227194	0.00330031	6.22457e-12	0.000730289
11	rs174546	61569830	C	T	0.339675	1-palmitoyl-2-linoleoyl-GPI (16:0/18:2)	0.0292648	0.00310288	5.09953e-21	5.98295e-13
11	rs174546	61569830	C	T	0.339675	1-palmitoyl-2-linoleoyl-GPC (16:0/18:2)	0.0142027	0.000865457	1.26945e-59	1.48936e-51
11	rs174546	61569830	C	T	0.339675	eicosapentaenoate (EPA; 20:5n3)	-0.0657386	0.0048762	5.20294e-41	6.10427e-33
11	rs174546	61569830	C	T	0.339675	arachidonate (20:4n6)	-0.0663795	0.00348914	4.32702e-79	5.07661e-71
11	rs174547	61570783	T	C	0.339857	1,2-dipalmitoyl-GPC (16:0/16:0)	-0.0174946	0.00120381	2.70046e-47	3.16828e-39
11	rs174547	61570783	T	C	0.339857	docosahexaenoate (DHA; 22:6n3)	-0.0275293	0.004376	3.30773e-10	0.0388075
11	rs174547	61570783	T	C	0.339857	docosapentaenoate (n3 DPA; 22:5n3)	-0.0464583	0.00477316	2.82835e-22	3.31832e-14
11	rs174547	61570783	T	C	0.339857	adrenate (22:4n6)	-0.0555773	0.00463706	7.69274e-33	9.0254e-25
11	rs174547	61570783	T	C	0.339857	stearidonate (18:4n3)	-0.0458509	0.00522594	2.05794e-18	2.41445e-10
11	rs174547	61570783	T	C	0.339857	1-stearoyl-GPC (18:0)	-0.011411	0.00174738	6.93104e-11	0.00813174
11	rs174547	61570783	T	C	0.339857	1-linoleoyl-GPC (18:2)	0.0146721	0.0021631	1.25502e-11	0.00147243
11	rs174547	61570783	T	C	0.339857	1-arachidonylglycerol (20:4)	-0.0904963	0.00628178	1.62696e-46	1.90881e-38
11	rs174547	61570783	T	C	0.339857	1-arachidonoyl-GPC (20:4n6)*	-0.0857062	0.00221857	2.21377e-301	2.59727e-293
11	rs174547	61570783	T	C	0.339857	1-linoleoyl-GPE (18:2)*	0.0453965	0.00268767	5.33073e-63	6.2542e-55
11	rs174547	61570783	T	C	0.339857	1-arachidonoyl-GPE (20:4n6)*	-0.0459617	0.0018511	1.57432e-131	1.84705e-123
11	rs174547	61570783	T	C	0.339857	1-linoleoyl-GPI (18:2)*	0.0266501	0.00297948	4.50765e-19	5.28853e-11
11	rs174547	61570783	T	C	0.339857	1-stearoyl-2-arachidonoyl-GPC (18:0/20:4)	-0.0582323	0.00120204	0	0
11	rs174547	61570783	T	C	0.339857	1-palmitoyl-2-linoleoyl-GPE (16:0/18:2)	0.0883551	0.00325299	5.53756e-156	6.49686e-148
11	rs174547	61570783	T	C	0.339857	sphingomyelin (d18:1/18:1, d18:2/18:0)	-0.0112134	0.001484	4.57159e-14	5.36355e-06
11	rs174547	61570783	T	C	0.339857	1-(1-enyl-palmitoyl)-GPC (P-16:0)*	-0.0236702	0.00235171	1.06317e-23	1.24735e-15
11	rs174547	61570783	T	C	0.339857	1-(1-enyl-stearoyl)-GPE (P-18:0)*	-0.0162028	0.00217885	1.13315e-13	1.32945e-05
11	rs174547	61570783	T	C	0.339857	sphingomyelin (d18:2/14:0, d18:1/14:1)*	-0.0155788	0.00226798	6.91137e-12	0.000810866
11	rs174547	61570783	T	C	0.339857	sphingomyelin (d18:1/20:1, d18:2/20:0)*	-0.0121493	0.00148988	3.99253e-16	4.68418e-08
11	rs174547	61570783	T	C	0.339857	sphingomyelin (d18:1/22:1, d18:2/22:0, d16:1/24:1)*	-0.00914461	0.00131556	3.88679e-12	0.000456012
11	rs174547	61570783	T	C	0.339857	1,2-dilinoleoyl-GPC (18:2/18:2)	0.0450196	0.00249537	1.85534e-71	2.17675e-63
11	rs174547	61570783	T	C	0.339857	1-palmitoyl-2-arachidonoyl-GPC (16:0/20:4n6)	-0.0479086	0.0011389	0	0
11	rs174547	61570783	T	C	0.339857	1-palmitoyl-2-docosahexaenoyl-GPC (16:0/22:6)	-0.0194179	0.0017057	8.16861e-30	9.5837e-22
11	rs174547	61570783	T	C	0.339857	1-stearoyl-2-docosahexaenoyl-GPC (18:0/22:6)	-0.0364134	0.00215863	7.63166e-63	8.95373e-55
11	rs174547	61570783	T	C	0.339857	1-palmitoyl-2-stearoyl-GPC (16:0/18:0)	-0.0195685	0.00140486	1.24214e-43	1.45732e-35
11	rs174547	61570783	T	C	0.339857	1-stearoyl-2-linoleoyl-GPE (18:0/18:2)*	0.0540197	0.0031326	1.51865e-65	1.78173e-57
11	rs174547	61570783	T	C	0.339857	1-stearoyl-2-arachidonoyl-GPE (18:0/20:4)	-0.0337056	0.00246958	5.60339e-42	6.5741e-34
11	rs174547	61570783	T	C	0.339857	1-stearoyl-2-linoleoyl-GPC (18:0/18:2)*	0.0137825	0.00102231	5.18303e-41	6.08091e-33
11	rs174547	61570783	T	C	0.339857	1-palmitoyl-2-dihomo-linolenoyl-GPC (16:0/20:3n3 or 6)*	0.0223439	0.00114853	1.5151e-82	1.77757e-74
11	rs174547	61570783	T	C	0.339857	1-palmitoyl-2-arachidonoyl-GPE (16:0/20:4)*	-0.0235041	0.00284311	1.57635e-16	1.84943e-08
11	rs174547	61570783	T	C	0.339857	1-(1-enyl-stearoyl)-2-arachidonoyl-GPE (P-18:0/20:4)*	-0.0450148	0.00229855	1.33516e-83	1.56646e-75
11	rs174547	61570783	T	C	0.339857	1-(1-enyl-palmitoyl)-2-arachidonoyl-GPE (P-16:0/20:4)*	-0.0151211	0.00231063	6.32244e-11	0.00741771
11	rs174547	61570783	T	C	0.339857	1-(1-enyl-palmitoyl)-2-oleoyl-GPC (P-16:0/18:1)*	-0.0172526	0.00218179	2.94739e-15	3.45798e-07
11	rs174547	61570783	T	C	0.339857	1-(1-enyl-palmitoyl)-2-arachidonoyl-GPC (P-16:0/20:4)*	-0.0566129	0.0017484	3.15517e-217	3.70176e-209
11	rs174547	61570783	T	C	0.339857	1-(1-enyl-palmitoyl)-2-linoleoyl-GPE (P-16:0/18:2)*	0.0259526	0.00255095	3.55187e-24	4.16718e-16
11	rs174547	61570783	T	C	0.339857	1-oleoyl-2-linoleoyl-GPE (18:1/18:2)*	0.0987612	0.00417937	1.07353e-119	1.2595e-111
11	rs174547	61570783	T	C	0.339857	1-linoleoyl-2-arachidonoyl-GPC (18:2/20:4n6)*	-0.0357581	0.00219814	1.23489e-58	1.44882e-50
11	rs174547	61570783	T	C	0.339857	1-myristoyl-2-arachidonoyl-GPC (14:0/20:4)*	-0.0720166	0.00306089	1.04689e-118	1.22825e-110
11	rs174547	61570783	T	C	0.339857	1-(1-enyl-palmitoyl)-2-palmitoyl-GPC (P-16:0/16:0)*	-0.0186327	0.00175637	3.92808e-26	4.60856e-18
11	rs174547	61570783	T	C	0.339857	1-(1-enyl-stearoyl)-2-linoleoyl-GPE (P-18:0/18:2)*	0.0237829	0.00241833	1.05199e-22	1.23423e-14
11	rs174547	61570783	T	C	0.339857	1-linoleoyl-2-linolenoyl-GPC (18:2/18:3)*	0.0549115	0.00417125	3.3457e-39	3.92529e-31
11	rs174547	61570783	T	C	0.339857	sphingomyelin (d18:2/21:0, d16:2/23:0)*	-0.0132469	0.00206718	1.54949e-10	0.0181792
11	rs174547	61570783	T	C	0.339857	arachidonoylcarnitine (C20:4)	-0.0548189	0.00347104	2.04404e-55	2.39814e-47
11	rs174547	61570783	T	C	0.339857	hydroxypalmitoyl sphingomyelin (d18:1/16:0(OH))**	0.031005	0.00179126	5.13695e-66	6.02685e-58
11	rs174547	61570783	T	C	0.339857	1-palmitoyl-2-oleoyl-GPE (16:0/18:1)	0.0225742	0.00329486	7.81469e-12	0.000916847
11	rs174547	61570783	T	C	0.339857	1-palmitoyl-2-linoleoyl-GPI (16:0/18:2)	0.0291491	0.0030955	5.86621e-21	6.88245e-13
11	rs174547	61570783	T	C	0.339857	1-palmitoyl-2-linoleoyl-GPC (16:0/18:2)	0.0142593	0.000863558	2.4836e-60	2.91385e-52
11	rs174547	61570783	T	C	0.339857	eicosapentaenoate (EPA; 20:5n3)	-0.0653301	0.00486327	9.83593e-41	1.15399e-32
11	rs174547	61570783	T	C	0.339857	arachidonate (20:4n6)	-0.0662532	0.00348224	4.19155e-79	4.91767e-71
11	rs174548	61571348	C	G	0.310341	1,2-dipalmitoyl-GPC (16:0/16:0)	-0.0184299	0.00122538	1.73366e-50	2.03399e-42
11	rs174548	61571348	C	G	0.310341	docosapentaenoate (n3 DPA; 22:5n3)	-0.0466074	0.00486767	1.30422e-21	1.53016e-13
11	rs174548	61571348	C	G	0.310341	adrenate (22:4n6)	-0.0549402	0.00473393	6.52794e-31	7.65881e-23
11	rs174548	61571348	C	G	0.310341	stearidonate (18:4n3)	-0.0451749	0.0053328	2.82856e-17	3.31857e-09
11	rs174548	61571348	C	G	0.310341	1-stearoyl-GPC (18:0)	-0.0134578	0.00177959	4.36295e-14	5.11877e-06
11	rs174548	61571348	C	G	0.310341	1-arachidonylglycerol (20:4)	-0.0903544	0.00641155	1.31114e-44	1.53828e-36
11	rs174548	61571348	C	G	0.310341	1-stearoyl-GPE (18:0)	-0.0132129	0.00195018	1.32312e-11	0.00155233
11	rs174548	61571348	C	G	0.310341	1-arachidonoyl-GPC (20:4n6)*	-0.0864181	0.00226592	2.40065e-294	2.81653e-286
11	rs174548	61571348	C	G	0.310341	1-linoleoyl-GPE (18:2)*	0.0400324	0.00275087	2.03319e-47	2.38541e-39
11	rs174548	61571348	C	G	0.310341	1-arachidonoyl-GPE (20:4n6)*	-0.0475944	0.00188679	1.51655e-135	1.77927e-127
11	rs174548	61571348	C	G	0.310341	1-linoleoyl-GPI (18:2)*	0.0248387	0.00303872	3.40208e-16	3.99144e-08
11	rs174548	61571348	C	G	0.310341	1-stearoyl-2-arachidonoyl-GPC (18:0/20:4)	-0.0585609	0.0012301	0	0
11	rs174548	61571348	C	G	0.310341	1-palmitoyl-2-linoleoyl-GPE (16:0/18:2)	0.0843546	0.00333189	1.7211e-136	2.01926e-128
11	rs174548	61571348	C	G	0.310341	sphingomyelin (d18:1/18:1, d18:2/18:0)	-0.0136514	0.00151106	2.00743e-19	2.35519e-11
11	rs174548	61571348	C	G	0.310341	1-(1-enyl-palmitoyl)-GPC (P-16:0)*	-0.0255705	0.00239589	1.99338e-26	2.3387e-18
11	rs174548	61571348	C	G	0.310341	1-(1-enyl-stearoyl)-GPE (P-18:0)*	-0.0175974	0.00222094	2.59746e-15	3.04743e-07
11	rs174548	61571348	C	G	0.310341	sphingomyelin (d18:2/14:0, d18:1/14:1)*	-0.0175012	0.00231106	4.02803e-14	4.72583e-06
11	rs174548	61571348	C	G	0.310341	sphingomyelin (d18:1/20:1, d18:2/20:0)*	-0.0146876	0.00151666	4.55164e-22	5.34015e-14
11	rs174548	61571348	C	G	0.310341	sphingomyelin (d18:1/22:1, d18:2/22:0, d16:1/24:1)*	-0.0107553	0.00134035	1.15503e-15	1.35512e-07
11	rs174548	61571348	C	G	0.310341	1,2-dilinoleoyl-GPC (18:2/18:2)	0.040817	0.00255341	1.04205e-56	1.22257e-48
11	rs174548	61571348	C	G	0.310341	1-palmitoyl-2-arachidonoyl-GPC (16:0/20:4n6)	-0.0480934	0.00116435	0	0
11	rs174548	61571348	C	G	0.310341	1-palmitoyl-2-docosahexaenoyl-GPC (16:0/22:6)	-0.0197968	0.00173796	7.57083e-30	8.88237e-22
11	rs174548	61571348	C	G	0.310341	1-stearoyl-2-docosahexaenoyl-GPC (18:0/22:6)	-0.0361679	0.00220093	8.85432e-60	1.03882e-51
11	rs174548	61571348	C	G	0.310341	1-palmitoyl-2-stearoyl-GPC (16:0/18:0)	-0.0213815	0.00143005	6.3606e-50	7.46248e-42
11	rs174548	61571348	C	G	0.310341	sphingomyelin (d18:2/23:0, d18:1/23:1, d17:1/24:1)*	-0.0130197	0.00199034	6.43797e-11	0.00755325
11	rs174548	61571348	C	G	0.310341	sphingomyelin (d18:2/24:1, d18:1/24:2)*	-0.00939678	0.00140011	2.04764e-11	0.00240236
11	rs174548	61571348	C	G	0.310341	1-stearoyl-2-linoleoyl-GPE (18:0/18:2)*	0.0490759	0.00320333	2.70379e-52	3.17218e-44
11	rs174548	61571348	C	G	0.310341	1-stearoyl-2-arachidonoyl-GPE (18:0/20:4)	-0.0355446	0.00251569	7.88234e-45	9.24784e-37
11	rs174548	61571348	C	G	0.310341	1-stearoyl-2-linoleoyl-GPC (18:0/18:2)*	0.0115098	0.00104538	5.23292e-28	6.13945e-20
11	rs174548	61571348	C	G	0.310341	1-palmitoyl-2-dihomo-linolenoyl-GPC (16:0/20:3n3 or 6)*	0.022214	0.00117239	1.75595e-78	2.06014e-70
11	rs174548	61571348	C	G	0.310341	1-palmitoyl-2-arachidonoyl-GPE (16:0/20:4)*	-0.0250328	0.00289655	6.49275e-18	7.61752e-10
11	rs174548	61571348	C	G	0.310341	1-(1-enyl-stearoyl)-2-arachidonoyl-GPE (P-18:0/20:4)*	-0.0449923	0.00234495	2.18125e-80	2.55912e-72
11	rs174548	61571348	C	G	0.310341	1-(1-enyl-palmitoyl)-2-oleoyl-GPC (P-16:0/18:1)*	-0.0182582	0.00222391	2.53077e-16	2.96919e-08
11	rs174548	61571348	C	G	0.310341	1-(1-enyl-palmitoyl)-2-arachidonoyl-GPC (P-16:0/20:4)*	-0.0562413	0.0017872	6.50146e-206	7.62774e-198
11	rs174548	61571348	C	G	0.310341	1-(1-enyl-palmitoyl)-2-linoleoyl-GPE (P-16:0/18:2)*	0.0244012	0.00260324	8.80815e-21	1.0334e-12
11	rs174548	61571348	C	G	0.310341	1-oleoyl-2-linoleoyl-GPE (18:1/18:2)*	0.0926882	0.00427982	2.45346e-101	2.87849e-93
11	rs174548	61571348	C	G	0.310341	1-linoleoyl-2-arachidonoyl-GPC (18:2/20:4n6)*	-0.0372351	0.00223877	3.60893e-61	4.23412e-53
11	rs174548	61571348	C	G	0.310341	1-myristoyl-2-arachidonoyl-GPC (14:0/20:4)*	-0.0726878	0.00312061	1.87933e-116	2.2049e-108
11	rs174548	61571348	C	G	0.310341	1-(1-enyl-palmitoyl)-2-palmitoyl-GPC (P-16:0/16:0)*	-0.0198297	0.00178944	2.39e-28	2.80403e-20
11	rs174548	61571348	C	G	0.310341	1-(1-enyl-stearoyl)-2-linoleoyl-GPE (P-18:0/18:2)*	0.0212322	0.00246843	9.24407e-18	1.08455e-09
11	rs174548	61571348	C	G	0.310341	1-linoleoyl-2-linolenoyl-GPC (18:2/18:3)*	0.0500109	0.00425718	1.26396e-31	1.48292e-23
11	rs174548	61571348	C	G	0.310341	sphingomyelin (d18:2/21:0, d16:2/23:0)*	-0.0160679	0.00210445	2.49369e-14	2.92569e-06
11	rs174548	61571348	C	G	0.310341	sphingomyelin (d17:2/16:0, d18:2/15:0)*	-0.0166335	0.00237709	2.80079e-12	0.000328599
11	rs174548	61571348	C	G	0.310341	arachidonoylcarnitine (C20:4)	-0.0542506	0.00353948	2.43398e-52	2.85563e-44
11	rs174548	61571348	C	G	0.310341	hydroxypalmitoyl sphingomyelin (d18:1/16:0(OH))**	0.0293781	0.0018305	3.8398e-57	4.50499e-49
11	rs174548	61571348	C	G	0.310341	1-palmitoyl-2-oleoyl-GPE (16:0/18:1)	0.0210188	0.00335895	4.09609e-10	0.0480568
11	rs174548	61571348	C	G	0.310341	1-palmitoyl-2-linoleoyl-GPI (16:0/18:2)	0.0281033	0.0031554	6.34225e-19	7.44095e-11
11	rs174548	61571348	C	G	0.310341	1-palmitoyl-2-linoleoyl-GPC (16:0/18:2)	0.0125187	0.000883996	5.03258e-45	5.9044e-37
11	rs174548	61571348	C	G	0.310341	eicosapentaenoate (EPA; 20:5n3)	-0.0648478	0.00496052	1.09271e-38	1.28201e-30
11	rs174548	61571348	C	G	0.310341	arachidonate (20:4n6)	-0.0654125	0.00355627	3.77189e-74	4.42531e-66
11	rs174549	61571382	G	A	0.305172	1,2-dipalmitoyl-GPC (16:0/16:0)	-0.0183355	0.00123245	1.8826e-49	2.20873e-41
11	rs174549	61571382	G	A	0.305172	docosapentaenoate (n3 DPA; 22:5n3)	-0.0476558	0.00489564	2.79829e-22	3.28305e-14
11	rs174549	61571382	G	A	0.305172	adrenate (22:4n6)	-0.0558054	0.00476107	1.71494e-31	2.01203e-23
11	rs174549	61571382	G	A	0.305172	stearidonate (18:4n3)	-0.0454031	0.00536372	2.98439e-17	3.50139e-09
11	rs174549	61571382	G	A	0.305172	1-stearoyl-GPC (18:0)	-0.0132592	0.00178964	1.39345e-13	1.63484e-05
11	rs174549	61571382	G	A	0.305172	1-arachidonylglycerol (20:4)	-0.0914858	0.00644275	2.95122e-45	3.46248e-37
11	rs174549	61571382	G	A	0.305172	1-stearoyl-GPE (18:0)	-0.0125126	0.0019591	1.78013e-10	0.0208851
11	rs174549	61571382	G	A	0.305172	1-arachidonoyl-GPC (20:4n6)*	-0.0857418	0.00228094	1.30799e-286	1.53458e-278
11	rs174549	61571382	G	A	0.305172	1-linoleoyl-GPE (18:2)*	0.041175	0.00276384	1.39611e-49	1.63797e-41
11	rs174549	61571382	G	A	0.305172	1-arachidonoyl-GPE (20:4n6)*	-0.0467758	0.0018975	9.77239e-130	1.14653e-121
11	rs174549	61571382	G	A	0.305172	1-linoleoyl-GPI (18:2)*	0.0253291	0.00305573	1.3121e-16	1.5394e-08
11	rs174549	61571382	G	A	0.305172	1-stearoyl-2-arachidonoyl-GPC (18:0/20:4)	-0.0584526	0.00123894	0	0
11	rs174549	61571382	G	A	0.305172	1-palmitoyl-2-linoleoyl-GPE (16:0/18:2)	0.084982	0.00335088	6.14332e-137	7.20756e-129
11	rs174549	61571382	G	A	0.305172	sphingomyelin (d18:1/18:1, d18:2/18:0)	-0.0136008	0.00151853	4.04645e-19	4.74744e-11
11	rs174549	61571382	G	A	0.305172	1-(1-enyl-palmitoyl)-GPC (P-16:0)*	-0.0248787	0.00240707	6.77769e-25	7.95183e-17
11	rs174549	61571382	G	A	0.305172	1-(1-enyl-stearoyl)-GPE (P-18:0)*	-0.0171514	0.0022326	1.73364e-14	2.03397e-06
11	rs174549	61571382	G	A	0.305172	sphingomyelin (d18:2/14:0, d18:1/14:1)*	-0.0174249	0.00232205	6.79687e-14	7.97433e-06
11	rs174549	61571382	G	A	0.305172	sphingomyelin (d18:1/20:1, d18:2/20:0)*	-0.0145966	0.00152472	1.32409e-21	1.55347e-13
11	rs174549	61571382	G	A	0.305172	sphingomyelin (d18:1/22:1, d18:2/22:0, d16:1/24:1)*	-0.0106234	0.00134804	3.65239e-15	4.28511e-07
11	rs174549	61571382	G	A	0.305172	1,2-dilinoleoyl-GPC (18:2/18:2)	0.0412861	0.00256828	2.55082e-57	2.99271e-49
11	rs174549	61571382	G	A	0.305172	1-palmitoyl-2-arachidonoyl-GPC (16:0/20:4n6)	-0.0480049	0.00117205	0	0
11	rs174549	61571382	G	A	0.305172	1-palmitoyl-2-docosahexaenoyl-GPC (16:0/22:6)	-0.0200968	0.00174712	2.12123e-30	2.4887e-22
11	rs174549	61571382	G	A	0.305172	1-stearoyl-2-docosahexaenoyl-GPC (18:0/22:6)	-0.036865	0.00221234	2.17187e-61	2.54811e-53
11	rs174549	61571382	G	A	0.305172	1-palmitoyl-2-stearoyl-GPC (16:0/18:0)	-0.0211532	0.00143752	1.97869e-48	2.32147e-40
11	rs174549	61571382	G	A	0.305172	sphingomyelin (d18:2/23:0, d18:1/23:1, d17:1/24:1)*	-0.0126894	0.00200063	2.37056e-10	0.0278122
11	rs174549	61571382	G	A	0.305172	sphingomyelin (d18:2/24:1, d18:1/24:2)*	-0.00922009	0.00140765	6.08258e-11	0.0071363
11	rs174549	61571382	G	A	0.305172	1-stearoyl-2-linoleoyl-GPE (18:0/18:2)*	0.050045	0.00322013	9.64909e-54	1.13207e-45
11	rs174549	61571382	G	A	0.305172	1-stearoyl-2-arachidonoyl-GPE (18:0/20:4)	-0.0348486	0.00253037	1.05453e-42	1.23721e-34
11	rs174549	61571382	G	A	0.305172	1-stearoyl-2-linoleoyl-GPC (18:0/18:2)*	0.0115888	0.00105165	4.71407e-28	5.53071e-20
11	rs174549	61571382	G	A	0.305172	1-palmitoyl-2-dihomo-linolenoyl-GPC (16:0/20:3n3 or 6)*	0.0225211	0.00117762	6.92114e-80	8.12013e-72
11	rs174549	61571382	G	A	0.305172	1-palmitoyl-2-arachidonoyl-GPE (16:0/20:4)*	-0.0242734	0.00291371	9.26e-17	1.08642e-08
11	rs174549	61571382	G	A	0.305172	1-(1-enyl-stearoyl)-2-arachidonoyl-GPE (P-18:0/20:4)*	-0.0448206	0.00235782	5.70024e-79	6.68772e-71
11	rs174549	61571382	G	A	0.305172	1-(1-enyl-palmitoyl)-2-oleoyl-GPC (P-16:0/18:1)*	-0.0177304	0.00223604	2.47632e-15	2.90531e-07
11	rs174549	61571382	G	A	0.305172	1-(1-enyl-palmitoyl)-2-arachidonoyl-GPC (P-16:0/20:4)*	-0.0561139	0.00179875	1.42346e-202	1.67005e-194
11	rs174549	61571382	G	A	0.305172	1-(1-enyl-palmitoyl)-2-linoleoyl-GPE (P-16:0/18:2)*	0.0246967	0.00261797	5.00096e-21	5.8673e-13
11	rs174549	61571382	G	A	0.305172	1-oleoyl-2-linoleoyl-GPE (18:1/18:2)*	0.0938284	0.00430328	1.1822e-102	1.387e-94
11	rs174549	61571382	G	A	0.305172	1-linoleoyl-2-arachidonoyl-GPC (18:2/20:4n6)*	-0.0371418	0.00224941	2.50654e-60	2.94076e-52
11	rs174549	61571382	G	A	0.305172	1-myristoyl-2-arachidonoyl-GPC (14:0/20:4)*	-0.0725323	0.00313678	7.7271e-115	9.06571e-107
11	rs174549	61571382	G	A	0.305172	1-(1-enyl-palmitoyl)-2-palmitoyl-GPC (P-16:0/16:0)*	-0.0197745	0.00179953	6.61659e-28	7.76282e-20
11	rs174549	61571382	G	A	0.305172	1-(1-enyl-stearoyl)-2-linoleoyl-GPE (P-18:0/18:2)*	0.0216708	0.00248238	3.02507e-18	3.54912e-10
11	rs174549	61571382	G	A	0.305172	1-linoleoyl-2-linolenoyl-GPC (18:2/18:3)*	0.0508753	0.00428368	2.78798e-32	3.27096e-24
11	rs174549	61571382	G	A	0.305172	sphingomyelin (d18:2/21:0, d16:2/23:0)*	-0.0158689	0.00211597	7.03356e-14	8.25202e-06
11	rs174549	61571382	G	A	0.305172	sphingomyelin (d17:2/16:0, d18:2/15:0)*	-0.0166462	0.00238735	3.3379e-12	0.000391614
11	rs174549	61571382	G	A	0.305172	arachidonoylcarnitine (C20:4)	-0.0544394	0.00356157	4.57109e-52	5.36296e-44
11	rs174549	61571382	G	A	0.305172	hydroxypalmitoyl sphingomyelin (d18:1/16:0(OH))**	0.0295333	0.00184066	4.10479e-57	4.81589e-49
11	rs174549	61571382	G	A	0.305172	1-palmitoyl-2-oleoyl-GPE (16:0/18:1)	0.0217008	0.00337795	1.39503e-10	0.016367
11	rs174549	61571382	G	A	0.305172	1-palmitoyl-2-linoleoyl-GPI (16:0/18:2)	0.0273101	0.00317395	9.01343e-18	1.05749e-09
11	rs174549	61571382	G	A	0.305172	1-palmitoyl-2-linoleoyl-GPC (16:0/18:2)	0.0124805	0.000889163	2.85243e-44	3.34657e-36
11	rs174549	61571382	G	A	0.305172	eicosapentaenoate (EPA; 20:5n3)	-0.0654852	0.00498929	5.557e-39	6.51967e-31
11	rs174549	61571382	G	A	0.305172	arachidonate (20:4n6)	-0.0659053	0.00357724	2.21687e-74	2.60091e-66
11	rs174550	61571478	T	C	0.340611	1,2-dipalmitoyl-GPC (16:0/16:0)	-0.0174928	0.0012044	3.05287e-47	3.58174e-39
11	rs174550	61571478	T	C	0.340611	docosahexaenoate (DHA; 22:6n3)	-0.0277683	0.00437554	2.31687e-10	0.0271823
11	rs174550	61571478	T	C	0.340611	docosapentaenoate (n3 DPA; 22:5n3)	-0.0468712	0.00477458	1.25048e-22	1.46711e-14
11	rs174550	61571478	T	C	0.340611	adrenate (22:4n6)	-0.055862	0.00464196	4.31274e-33	5.05986e-25
11	rs174550	61571478	T	C	0.340611	stearidonate (18:4n3)	-0.0462767	0.00522835	1.03796e-18	1.21777e-10
11	rs174550	61571478	T	C	0.340611	1-stearoyl-GPC (18:0)	-0.0115509	0.00174858	4.18494e-11	0.00490992
11	rs174550	61571478	T	C	0.340611	1-linoleoyl-GPC (18:2)	0.0146535	0.00216264	1.31838e-11	0.00154677
11	rs174550	61571478	T	C	0.340611	1-arachidonylglycerol (20:4)	-0.0902439	0.00628857	3.57263e-46	4.19154e-38
11	rs174550	61571478	T	C	0.340611	1-arachidonoyl-GPC (20:4n6)*	-0.0858368	0.0022193	5.00537e-302	5.87248e-294
11	rs174550	61571478	T	C	0.340611	1-linoleoyl-GPE (18:2)*	0.0453861	0.00268743	5.55066e-63	6.51223e-55
11	rs174550	61571478	T	C	0.340611	1-arachidonoyl-GPE (20:4n6)*	-0.0460086	0.00185177	1.083e-131	1.27061e-123
11	rs174550	61571478	T	C	0.340611	1-linoleoyl-GPI (18:2)*	0.0265061	0.00298189	7.40695e-19	8.6901e-11
11	rs174550	61571478	T	C	0.340611	1-stearoyl-2-arachidonoyl-GPC (18:0/20:4)	-0.0582544	0.00120317	0	0
11	rs174550	61571478	T	C	0.340611	1-palmitoyl-2-linoleoyl-GPE (16:0/18:2)	0.0881826	0.00325426	2.74455e-155	3.22e-147
11	rs174550	61571478	T	C	0.340611	sphingomyelin (d18:1/18:1, d18:2/18:0)	-0.0112432	0.00148523	4.11487e-14	4.82771e-06
11	rs174550	61571478	T	C	0.340611	1-(1-enyl-palmitoyl)-GPC (P-16:0)*	-0.0238629	0.00235172	4.65692e-24	5.46366e-16
11	rs174550	61571478	T	C	0.340611	1-(1-enyl-stearoyl)-GPE (P-18:0)*	-0.0163097	0.00217849	7.75466e-14	9.09804e-06
11	rs174550	61571478	T	C	0.340611	sphingomyelin (d18:2/14:0, d18:1/14:1)*	-0.0156893	0.00226838	4.95618e-12	0.000581477
11	rs174550	61571478	T	C	0.340611	sphingomyelin (d18:1/20:1, d18:2/20:0)*	-0.0122029	0.00149147	3.19277e-16	3.74587e-08
11	rs174550	61571478	T	C	0.340611	sphingomyelin (d18:1/22:1, d18:2/22:0, d16:1/24:1)*	-0.00924901	0.00131681	2.32258e-12	0.000272493
11	rs174550	61571478	T	C	0.340611	1,2-dilinoleoyl-GPC (18:2/18:2)	0.045025	0.00249802	2.50096e-71	2.93421e-63
11	rs174550	61571478	T	C	0.340611	1-palmitoyl-2-arachidonoyl-GPC (16:0/20:4n6)	-0.0479316	0.00113987	0	0
11	rs174550	61571478	T	C	0.340611	1-palmitoyl-2-docosahexaenoyl-GPC (16:0/22:6)	-0.0193379	0.00170563	1.37917e-29	1.61809e-21
11	rs174550	61571478	T	C	0.340611	1-stearoyl-2-docosahexaenoyl-GPC (18:0/22:6)	-0.036313	0.00215904	1.72396e-62	2.02261e-54
11	rs174550	61571478	T	C	0.340611	1-palmitoyl-2-stearoyl-GPC (16:0/18:0)	-0.0196539	0.00140584	6.167e-44	7.23534e-36
11	rs174550	61571478	T	C	0.340611	1-stearoyl-2-linoleoyl-GPE (18:0/18:2)*	0.0539506	0.00313293	2.26654e-65	2.65919e-57
11	rs174550	61571478	T	C	0.340611	1-stearoyl-2-arachidonoyl-GPE (18:0/20:4)	-0.033774	0.00247135	4.40582e-42	5.16906e-34
11	rs174550	61571478	T	C	0.340611	1-stearoyl-2-linoleoyl-GPC (18:0/18:2)*	0.0137673	0.00102377	8.14508e-41	9.5561e-33
11	rs174550	61571478	T	C	0.340611	1-palmitoyl-2-dihomo-linolenoyl-GPC (16:0/20:3n3 or 6)*	0.0223349	0.00114928	2.23244e-82	2.61918e-74
11	rs174550	61571478	T	C	0.340611	1-palmitoyl-2-arachidonoyl-GPE (16:0/20:4)*	-0.0235805	0.00284525	1.32763e-16	1.55762e-08
11	rs174550	61571478	T	C	0.340611	1-(1-enyl-stearoyl)-2-arachidonoyl-GPE (P-18:0/20:4)*	-0.0449404	0.00230005	3.12015e-83	3.66067e-75
11	rs174550	61571478	T	C	0.340611	1-(1-enyl-palmitoyl)-2-arachidonoyl-GPE (P-16:0/20:4)*	-0.0150642	0.00231108	7.50974e-11	0.00881069
11	rs174550	61571478	T	C	0.340611	1-(1-enyl-palmitoyl)-2-oleoyl-GPC (P-16:0/18:1)*	-0.0172057	0.00218253	3.57316e-15	4.19216e-07
11	rs174550	61571478	T	C	0.340611	1-(1-enyl-palmitoyl)-2-arachidonoyl-GPC (P-16:0/20:4)*	-0.0566388	0.0017488	2.59866e-217	3.04884e-209
11	rs174550	61571478	T	C	0.340611	1-(1-enyl-palmitoyl)-2-linoleoyl-GPE (P-16:0/18:2)*	0.0258151	0.00255369	6.84226e-24	8.02758e-16
11	rs174550	61571478	T	C	0.340611	1-oleoyl-2-linoleoyl-GPE (18:1/18:2)*	0.0989004	0.00417993	5.52433e-120	6.48134e-112
11	rs174550	61571478	T	C	0.340611	1-linoleoyl-2-arachidonoyl-GPC (18:2/20:4n6)*	-0.0356751	0.00220067	3.01907e-58	3.54208e-50
11	rs174550	61571478	T	C	0.340611	1-myristoyl-2-arachidonoyl-GPC (14:0/20:4)*	-0.0721741	0.00306194	4.02891e-119	4.72686e-111
11	rs174550	61571478	T	C	0.340611	1-(1-enyl-palmitoyl)-2-palmitoyl-GPC (P-16:0/16:0)*	-0.0186785	0.0017569	3.08605e-26	3.62066e-18
11	rs174550	61571478	T	C	0.340611	1-(1-enyl-stearoyl)-2-linoleoyl-GPE (P-18:0/18:2)*	0.0237315	0.00242017	1.39452e-22	1.6361e-14
11	rs174550	61571478	T	C	0.340611	1-linoleoyl-2-linolenoyl-GPC (18:2/18:3)*	0.0551058	0.00417421	2.06361e-39	2.4211e-31
11	rs174550	61571478	T	C	0.340611	sphingomyelin (d18:2/21:0, d16:2/23:0)*	-0.013371	0.00206882	1.08097e-10	0.0126823
11	rs174550	61571478	T	C	0.340611	arachidonoylcarnitine (C20:4)	-0.0551569	0.00347167	4.74917e-56	5.57189e-48
11	rs174550	61571478	T	C	0.340611	hydroxypalmitoyl sphingomyelin (d18:1/16:0(OH))**	0.0310421	0.00179296	4.79505e-66	5.62572e-58
11	rs174550	61571478	T	C	0.340611	1-palmitoyl-2-oleoyl-GPE (16:0/18:1)	0.0225378	0.0032961	8.59033e-12	0.00100785
11	rs174550	61571478	T	C	0.340611	1-palmitoyl-2-linoleoyl-GPI (16:0/18:2)	0.0290803	0.00309762	7.68187e-21	9.01264e-13
11	rs174550	61571478	T	C	0.340611	1-palmitoyl-2-linoleoyl-GPC (16:0/18:2)	0.0142547	0.00086457	3.69867e-60	4.33941e-52
11	rs174550	61571478	T	C	0.340611	eicosapentaenoate (EPA; 20:5n3)	-0.0656818	0.00486606	4.18044e-41	4.90464e-33
11	rs174550	61571478	T	C	0.340611	arachidonate (20:4n6)	-0.0666182	0.00348443	7.65194e-80	8.97753e-72
11	rs1535	61597972	A	G	0.343592	1,2-dipalmitoyl-GPC (16:0/16:0)	-0.017074	0.00120036	2.10487e-45	2.46951e-37
11	rs1535	61597972	A	G	0.343592	docosapentaenoate (n3 DPA; 22:5n3)	-0.0441025	0.00476332	2.5655e-20	3.00994e-12
11	rs1535	61597972	A	G	0.343592	adrenate (22:4n6)	-0.0529159	0.00462893	4.77553e-30	5.60282e-22
11	rs1535	61597972	A	G	0.343592	stearidonate (18:4n3)	-0.04371	0.00521316	5.89195e-17	6.91264e-09
11	rs1535	61597972	A	G	0.343592	1-stearoyl-GPC (18:0)	-0.0114165	0.00174214	5.95474e-11	0.00698631
11	rs1535	61597972	A	G	0.343592	1-linoleoyl-GPC (18:2)	0.0143966	0.00215571	2.56489e-11	0.00300922
11	rs1535	61597972	A	G	0.343592	1-arachidonylglycerol (20:4)	-0.088243	0.00626722	1.55764e-44	1.82748e-36
11	rs1535	61597972	A	G	0.343592	1-arachidonoyl-GPC (20:4n6)*	-0.0844609	0.0022176	1.35799e-293	1.59324e-285
11	rs1535	61597972	A	G	0.343592	1-linoleoyl-GPE (18:2)*	0.0444827	0.0026804	6.51258e-61	7.64079e-53
11	rs1535	61597972	A	G	0.343592	1-arachidonoyl-GPE (20:4n6)*	-0.0451896	0.00184846	1.07388e-127	1.25991e-119
11	rs1535	61597972	A	G	0.343592	1-linoleoyl-GPI (18:2)*	0.0261244	0.0029701	1.69417e-18	1.98766e-10
11	rs1535	61597972	A	G	0.343592	1-stearoyl-2-arachidonoyl-GPC (18:0/20:4)	-0.0574617	0.00120243	0	0
11	rs1535	61597972	A	G	0.343592	1-palmitoyl-2-linoleoyl-GPE (16:0/18:2)	0.0866221	0.00324324	4.39568e-151	5.15717e-143
11	rs1535	61597972	A	G	0.343592	sphingomyelin (d18:1/18:1, d18:2/18:0)	-0.0109804	0.00147993	1.28651e-13	1.50938e-05
11	rs1535	61597972	A	G	0.343592	1-(1-enyl-palmitoyl)-GPC (P-16:0)*	-0.0237267	0.0023406	5.15318e-24	6.04589e-16
11	rs1535	61597972	A	G	0.343592	1-(1-enyl-stearoyl)-GPE (P-18:0)*	-0.015741	0.00217084	4.49027e-13	5.26814e-05
11	rs1535	61597972	A	G	0.343592	sphingomyelin (d18:2/14:0, d18:1/14:1)*	-0.0150441	0.00226046	2.99846e-11	0.0035179
11	rs1535	61597972	A	G	0.343592	sphingomyelin (d18:1/20:1, d18:2/20:0)*	-0.0118699	0.00148573	1.53131e-15	1.79659e-07
11	rs1535	61597972	A	G	0.343592	sphingomyelin (d18:1/22:1, d18:2/22:0, d16:1/24:1)*	-0.00883626	0.00131164	1.7223e-11	0.00202066
11	rs1535	61597972	A	G	0.343592	1,2-dilinoleoyl-GPC (18:2/18:2)	0.0441829	0.00248763	2.38374e-69	2.79669e-61
11	rs1535	61597972	A	G	0.343592	1-palmitoyl-2-arachidonoyl-GPC (16:0/20:4n6)	-0.0472687	0.00113839	0	0
11	rs1535	61597972	A	G	0.343592	1-palmitoyl-2-docosahexaenoyl-GPC (16:0/22:6)	-0.0193313	0.00169904	8.77488e-30	1.0295e-21
11	rs1535	61597972	A	G	0.343592	1-stearoyl-2-docosahexaenoyl-GPC (18:0/22:6)	-0.0362761	0.00215009	7.26817e-63	8.52727e-55
11	rs1535	61597972	A	G	0.343592	1-palmitoyl-2-stearoyl-GPC (16:0/18:0)	-0.0193583	0.00140022	5.13892e-43	6.02916e-35
11	rs1535	61597972	A	G	0.343592	1-stearoyl-2-linoleoyl-GPE (18:0/18:2)*	0.0525391	0.00312213	1.49207e-62	1.75055e-54
11	rs1535	61597972	A	G	0.343592	1-stearoyl-2-arachidonoyl-GPE (18:0/20:4)	-0.0335133	0.00245949	7.55263e-42	8.86101e-34
11	rs1535	61597972	A	G	0.343592	1-stearoyl-2-linoleoyl-GPC (18:0/18:2)*	0.0135034	0.00101968	1.20486e-39	1.41358e-31
11	rs1535	61597972	A	G	0.343592	1-palmitoyl-2-dihomo-linolenoyl-GPC (16:0/20:3n3 or 6)*	0.0219514	0.00114423	2.2875e-80	2.68378e-72
11	rs1535	61597972	A	G	0.343592	1-palmitoyl-2-arachidonoyl-GPE (16:0/20:4)*	-0.023425	0.00283094	1.47995e-16	1.73633e-08
11	rs1535	61597972	A	G	0.343592	1-(1-enyl-stearoyl)-2-arachidonoyl-GPE (P-18:0/20:4)*	-0.0438443	0.00229205	6.37538e-80	7.47982e-72
11	rs1535	61597972	A	G	0.343592	1-(1-enyl-palmitoyl)-2-arachidonoyl-GPE (P-16:0/20:4)*	-0.0145419	0.00230327	2.86073e-10	0.0335631
11	rs1535	61597972	A	G	0.343592	1-(1-enyl-palmitoyl)-2-oleoyl-GPC (P-16:0/18:1)*	-0.0168133	0.00217079	1.06154e-14	1.24544e-06
11	rs1535	61597972	A	G	0.343592	1-(1-enyl-palmitoyl)-2-arachidonoyl-GPC (P-16:0/20:4)*	-0.0555628	0.00174447	1.29841e-210	1.52334e-202
11	rs1535	61597972	A	G	0.343592	1-(1-enyl-palmitoyl)-2-linoleoyl-GPE (P-16:0/18:2)*	0.0256347	0.00254361	9.33457e-24	1.09516e-15
11	rs1535	61597972	A	G	0.343592	1-oleoyl-2-linoleoyl-GPE (18:1/18:2)*	0.0968556	0.00416809	6.38178e-116	7.48733e-108
11	rs1535	61597972	A	G	0.343592	1-linoleoyl-2-arachidonoyl-GPC (18:2/20:4n6)*	-0.0351073	0.00219275	7.02954e-57	8.24731e-49
11	rs1535	61597972	A	G	0.343592	1-myristoyl-2-arachidonoyl-GPC (14:0/20:4)*	-0.0709664	0.00305228	4.81535e-116	5.64954e-108
11	rs1535	61597972	A	G	0.343592	1-(1-enyl-palmitoyl)-2-palmitoyl-GPC (P-16:0/16:0)*	-0.0182249	0.00174877	2.78986e-25	3.27316e-17
11	rs1535	61597972	A	G	0.343592	1-(1-enyl-stearoyl)-2-linoleoyl-GPE (P-18:0/18:2)*	0.0236965	0.00240924	1.0393e-22	1.21934e-14
11	rs1535	61597972	A	G	0.343592	1-linoleoyl-2-linolenoyl-GPC (18:2/18:3)*	0.0541883	0.00415822	1.85834e-38	2.18027e-30
11	rs1535	61597972	A	G	0.343592	arachidonoylcarnitine (C20:4)	-0.0532569	0.00346306	1.12841e-52	1.32389e-44
11	rs1535	61597972	A	G	0.343592	hydroxypalmitoyl sphingomyelin (d18:1/16:0(OH))**	0.0305113	0.00178684	2.53304e-64	2.97185e-56
11	rs1535	61597972	A	G	0.343592	1-palmitoyl-2-oleoyl-GPE (16:0/18:1)	0.0218624	0.00328174	2.86918e-11	0.00336622
11	rs1535	61597972	A	G	0.343592	1-palmitoyl-2-linoleoyl-GPI (16:0/18:2)	0.0287966	0.0030808	1.12676e-20	1.32195e-12
11	rs1535	61597972	A	G	0.343592	1-palmitoyl-2-linoleoyl-GPC (16:0/18:2)	0.0139479	0.000861214	3.85543e-58	4.52333e-50
11	rs1535	61597972	A	G	0.343592	eicosapentaenoate (EPA; 20:5n3)	-0.0637824	0.0048536	4.51232e-39	5.29401e-31
11	rs1535	61597972	A	G	0.343592	arachidonate (20:4n6)	-0.0643843	0.00347757	4.41481e-75	5.17961e-67
11	rs61897793	61599347	G	A	0.180818	1,2-dipalmitoyl-GPC (16:0/16:0)	-0.01264	0.00148994	2.54472e-17	2.98556e-09
11	rs61897793	61599347	G	A	0.180818	1-arachidonylglycerol (20:4)	-0.0563907	0.00778547	4.76195e-13	5.58689e-05
11	rs61897793	61599347	G	A	0.180818	1-arachidonoyl-GPC (20:4n6)*	-0.0575199	0.00288656	2.01838e-86	2.36803e-78
11	rs61897793	61599347	G	A	0.180818	1-linoleoyl-GPE (18:2)*	0.0241366	0.00334464	5.78372e-13	6.78567e-05
11	rs61897793	61599347	G	A	0.180818	1-arachidonoyl-GPE (20:4n6)*	-0.0333837	0.00232745	3.9423e-46	4.62525e-38
11	rs61897793	61599347	G	A	0.180818	dihomo-linolenate (20:3n3 or n6)	0.0297072	0.00437031	1.13488e-11	0.00133148
11	rs61897793	61599347	G	A	0.180818	1-stearoyl-2-arachidonoyl-GPC (18:0/20:4)	-0.0394055	0.00161043	6.48176e-128	7.60463e-120
11	rs61897793	61599347	G	A	0.180818	1-palmitoyl-2-linoleoyl-GPE (16:0/18:2)	0.0551925	0.00411721	1.42643e-40	1.67354e-32
11	rs61897793	61599347	G	A	0.180818	1-(1-enyl-palmitoyl)-GPC (P-16:0)*	-0.0185802	0.00289883	1.53564e-10	0.0180167
11	rs61897793	61599347	G	A	0.180818	1,2-dilinoleoyl-GPC (18:2/18:2)	0.0234772	0.00311176	4.99234e-14	5.85719e-06
11	rs61897793	61599347	G	A	0.180818	1-palmitoyl-2-arachidonoyl-GPC (16:0/20:4n6)	-0.0324847	0.00149569	6.88274e-102	8.07507e-94
11	rs61897793	61599347	G	A	0.180818	1-palmitoyl-2-docosahexaenoyl-GPC (16:0/22:6)	-0.0137699	0.00210481	6.40989e-11	0.00752031
11	rs61897793	61599347	G	A	0.180818	1-stearoyl-2-docosahexaenoyl-GPC (18:0/22:6)	-0.0261644	0.00267786	1.96508e-22	2.3055e-14
11	rs61897793	61599347	G	A	0.180818	1-palmitoyl-2-stearoyl-GPC (16:0/18:0)	-0.0155288	0.00173697	4.6893e-19	5.50165e-11
11	rs61897793	61599347	G	A	0.180818	1-stearoyl-2-linoleoyl-GPE (18:0/18:2)*	0.0314872	0.00389637	7.27821e-16	8.53905e-08
11	rs61897793	61599347	G	A	0.180818	1-stearoyl-2-arachidonoyl-GPE (18:0/20:4)	-0.024598	0.00305372	8.99545e-16	1.05538e-07
11	rs61897793	61599347	G	A	0.180818	1-palmitoyl-2-dihomo-linolenoyl-GPC (16:0/20:3n3 or 6)*	0.0243553	0.00141675	3.71043e-65	4.35321e-57
11	rs61897793	61599347	G	A	0.180818	1-(1-enyl-stearoyl)-2-arachidonoyl-GPE (P-18:0/20:4)*	-0.0297366	0.0028665	4.57195e-25	5.36397e-17
11	rs61897793	61599347	G	A	0.180818	1-(1-enyl-palmitoyl)-2-oleoyl-GPC (P-16:0/18:1)*	-0.0170786	0.00268279	2.0389e-10	0.0239211
11	rs61897793	61599347	G	A	0.180818	1-(1-enyl-palmitoyl)-2-arachidonoyl-GPC (P-16:0/20:4)*	-0.0352766	0.00224147	4.77776e-55	5.60544e-47
11	rs61897793	61599347	G	A	0.180818	1-oleoyl-2-linoleoyl-GPE (18:1/18:2)*	0.0629032	0.00524984	8.02479e-33	9.41497e-25
11	rs61897793	61599347	G	A	0.180818	1-linoleoyl-2-arachidonoyl-GPC (18:2/20:4n6)*	-0.0254493	0.00272719	1.3013e-20	1.52673e-12
11	rs61897793	61599347	G	A	0.180818	1-myristoyl-2-arachidonoyl-GPC (14:0/20:4)*	-0.0476261	0.00384336	5.72318e-35	6.71464e-27
11	rs61897793	61599347	G	A	0.180818	1-(1-enyl-palmitoyl)-2-palmitoyl-GPC (P-16:0/16:0)*	-0.0188722	0.0021608	2.91978e-18	3.42559e-10
11	rs61897793	61599347	G	A	0.180818	1-linoleoyl-2-linolenoyl-GPC (18:2/18:3)*	0.032726	0.00515743	2.32956e-10	0.0273312
11	rs61897793	61599347	G	A	0.180818	arachidonoylcarnitine (C20:4)	-0.0304924	0.00431062	1.62473e-12	0.000190619
11	rs61897793	61599347	G	A	0.180818	hydroxypalmitoyl sphingomyelin (d18:1/16:0(OH))**	0.0194784	0.00222797	2.70326e-18	3.17156e-10
11	rs61897793	61599347	G	A	0.180818	eicosapentaenoate (EPA; 20:5n3)	-0.0421067	0.00602049	2.87209e-12	0.000336964
11	rs61897793	61599347	G	A	0.180818	arachidonate (20:4n6)	-0.040302	0.00434701	2.28616e-20	2.6822e-12
11	rs2072114	61605215	A	G	0.122418	1,2-dipalmitoyl-GPC (16:0/16:0)	-0.0163675	0.00174502	8.31792e-21	9.75888e-13
11	rs2072114	61605215	A	G	0.122418	adrenate (22:4n6)	-0.0490472	0.00671937	3.14691e-13	3.69207e-05
11	rs2072114	61605215	A	G	0.122418	stearidonate (18:4n3)	-0.0555702	0.00753642	1.81451e-13	2.12885e-05
11	rs2072114	61605215	A	G	0.122418	1-arachidonylglycerol (20:4)	-0.089757	0.00910678	8.50623e-23	9.97981e-15
11	rs2072114	61605215	A	G	0.122418	1-arachidonoyl-GPC (20:4n6)*	-0.0789224	0.00334934	4.85229e-119	5.69288e-111
11	rs2072114	61605215	A	G	0.122418	1-linoleoyl-GPE (18:2)*	0.036822	0.00390503	5.20266e-21	6.10394e-13
11	rs2072114	61605215	A	G	0.122418	1-arachidonoyl-GPE (20:4n6)*	-0.0431512	0.00272073	7.29523e-56	8.55902e-48
11	rs2072114	61605215	A	G	0.122418	1-stearoyl-2-arachidonoyl-GPC (18:0/20:4)	-0.0541331	0.00185927	7.1511e-178	8.38992e-170
11	rs2072114	61605215	A	G	0.122418	1-palmitoyl-2-linoleoyl-GPE (16:0/18:2)	0.0776348	0.00479853	5.02852e-58	5.89964e-50
11	rs2072114	61605215	A	G	0.122418	1,2-dilinoleoyl-GPC (18:2/18:2)	0.0381083	0.00363277	1.36505e-25	1.60153e-17
11	rs2072114	61605215	A	G	0.122418	1-palmitoyl-2-arachidonoyl-GPC (16:0/20:4n6)	-0.0441251	0.00173235	4.60648e-138	5.40449e-130
11	rs2072114	61605215	A	G	0.122418	1-palmitoyl-2-docosahexaenoyl-GPC (16:0/22:6)	-0.0158772	0.00246127	1.17218e-10	0.0137524
11	rs2072114	61605215	A	G	0.122418	1-stearoyl-2-docosahexaenoyl-GPC (18:0/22:6)	-0.0292057	0.00313499	1.50662e-20	1.76762e-12
11	rs2072114	61605215	A	G	0.122418	1-palmitoyl-2-stearoyl-GPC (16:0/18:0)	-0.0194733	0.00203498	1.37673e-21	1.61523e-13
11	rs2072114	61605215	A	G	0.122418	1-stearoyl-2-linoleoyl-GPE (18:0/18:2)*	0.0443017	0.00455639	3.12704e-22	3.66875e-14
11	rs2072114	61605215	A	G	0.122418	1-stearoyl-2-arachidonoyl-GPE (18:0/20:4)	-0.033662	0.00357542	5.9677e-21	7.00152e-13
11	rs2072114	61605215	A	G	0.122418	1-stearoyl-2-linoleoyl-GPC (18:0/18:2)*	0.0114279	0.0014821	1.39112e-14	1.63211e-06
11	rs2072114	61605215	A	G	0.122418	1-(1-enyl-stearoyl)-2-arachidonoyl-GPE (P-18:0/20:4)*	-0.0436809	0.00334977	1.66964e-38	1.95888e-30
11	rs2072114	61605215	A	G	0.122418	1-(1-enyl-palmitoyl)-2-arachidonoyl-GPC (P-16:0/20:4)*	-0.0522227	0.00260195	1.29043e-87	1.51398e-79
11	rs2072114	61605215	A	G	0.122418	1-(1-enyl-palmitoyl)-2-linoleoyl-GPE (P-16:0/18:2)*	0.0283429	0.00368406	1.59013e-14	1.8656e-06
11	rs2072114	61605215	A	G	0.122418	1-oleoyl-2-linoleoyl-GPE (18:1/18:2)*	0.079197	0.00613416	8.72728e-38	1.02392e-29
11	rs2072114	61605215	A	G	0.122418	1-linoleoyl-2-arachidonoyl-GPC (18:2/20:4n6)*	-0.0362732	0.00319092	9.84675e-30	1.15526e-21
11	rs2072114	61605215	A	G	0.122418	1-myristoyl-2-arachidonoyl-GPC (14:0/20:4)*	-0.0680042	0.00448443	2.76513e-51	3.24415e-43
11	rs2072114	61605215	A	G	0.122418	1-(1-enyl-stearoyl)-2-linoleoyl-GPE (P-18:0/18:2)*	0.0261621	0.00348862	7.0509e-14	8.27237e-06
11	rs2072114	61605215	A	G	0.122418	1-linoleoyl-2-linolenoyl-GPC (18:2/18:3)*	0.0411417	0.00604331	1.05698e-11	0.00124009
11	rs2072114	61605215	A	G	0.122418	arachidonoylcarnitine (C20:4)	-0.054948	0.00502784	1.27254e-27	1.49299e-19
11	rs2072114	61605215	A	G	0.122418	hydroxypalmitoyl sphingomyelin (d18:1/16:0(OH))**	0.0286691	0.00260589	5.74684e-28	6.7424e-20
11	rs2072114	61605215	A	G	0.122418	1-palmitoyl-2-linoleoyl-GPI (16:0/18:2)	0.0283995	0.00446264	2.06767e-10	0.0242586
11	rs2072114	61605215	A	G	0.122418	1-palmitoyl-2-linoleoyl-GPC (16:0/18:2)	0.0123223	0.00125488	1.21882e-22	1.42996e-14
11	rs2072114	61605215	A	G	0.122418	eicosapentaenoate (EPA; 20:5n3)	-0.0560944	0.00704891	1.97122e-15	2.31271e-07
11	rs2072114	61605215	A	G	0.122418	arachidonate (20:4n6)	-0.0628424	0.00507271	5.97742e-35	7.01292e-27
11	rs174583	61609750	C	T	0.352083	1,2-dipalmitoyl-GPC (16:0/16:0)	-0.0164691	0.00119712	1.29164e-42	1.5154e-34
11	rs174583	61609750	C	T	0.352083	docosapentaenoate (n3 DPA; 22:5n3)	-0.0429524	0.00475104	1.89594e-19	2.22438e-11
11	rs174583	61609750	C	T	0.352083	adrenate (22:4n6)	-0.0513423	0.0046182	1.61034e-28	1.88931e-20
11	rs174583	61609750	C	T	0.352083	stearidonate (18:4n3)	-0.0425405	0.00520366	3.37426e-16	3.9588e-08
11	rs174583	61609750	C	T	0.352083	1-stearoyl-GPC (18:0)	-0.0120436	0.00173454	4.10416e-12	0.000481515
11	rs174583	61609750	C	T	0.352083	1-linoleoyl-GPC (18:2)	0.01362	0.00214883	2.43864e-10	0.028611
11	rs174583	61609750	C	T	0.352083	1-arachidonylglycerol (20:4)	-0.0869941	0.006247	1.30419e-43	1.53012e-35
11	rs174583	61609750	C	T	0.352083	1-arachidonoyl-GPC (20:4n6)*	-0.0832141	0.0022122	6.25454e-287	7.33805e-279
11	rs174583	61609750	C	T	0.352083	1-linoleoyl-GPE (18:2)*	0.0426864	0.00267521	1.64211e-56	1.92658e-48
11	rs174583	61609750	C	T	0.352083	1-arachidonoyl-GPE (20:4n6)*	-0.0448857	0.0018418	6.24668e-127	7.32883e-119
11	rs174583	61609750	C	T	0.352083	1-linoleoyl-GPI (18:2)*	0.0258231	0.00295807	3.0297e-18	3.55455e-10
11	rs174583	61609750	C	T	0.352083	1-stearoyl-2-arachidonoyl-GPC (18:0/20:4)	-0.0563921	0.00120124	0	0
11	rs174583	61609750	C	T	0.352083	1-palmitoyl-2-linoleoyl-GPE (16:0/18:2)	0.084725	0.00323808	2.67959e-145	3.14379e-137
11	rs174583	61609750	C	T	0.352083	sphingomyelin (d18:1/18:1, d18:2/18:0)	-0.011078	0.00147562	6.63331e-14	7.78243e-06
11	rs174583	61609750	C	T	0.352083	1-(1-enyl-palmitoyl)-GPC (P-16:0)*	-0.0243648	0.00233533	2.47418e-25	2.9028e-17
11	rs174583	61609750	C	T	0.352083	1-(1-enyl-stearoyl)-GPE (P-18:0)*	-0.0159575	0.00216366	1.79166e-13	2.10204e-05
11	rs174583	61609750	C	T	0.352083	sphingomyelin (d18:2/14:0, d18:1/14:1)*	-0.015717	0.00225516	3.41761e-12	0.000400966
11	rs174583	61609750	C	T	0.352083	sphingomyelin (d18:1/20:1, d18:2/20:0)*	-0.0119322	0.00148107	8.89801e-16	1.04395e-07
11	rs174583	61609750	C	T	0.352083	sphingomyelin (d18:1/22:1, d18:2/22:0, d16:1/24:1)*	-0.00906124	0.00130756	4.51275e-12	0.000529452
11	rs174583	61609750	C	T	0.352083	1,2-dilinoleoyl-GPC (18:2/18:2)	0.042575	0.00248401	8.7637e-65	1.02819e-56
11	rs174583	61609750	C	T	0.352083	1-palmitoyl-2-arachidonoyl-GPC (16:0/20:4n6)	-0.0464035	0.00113549	0	0
11	rs174583	61609750	C	T	0.352083	1-palmitoyl-2-docosahexaenoyl-GPC (16:0/22:6)	-0.0190484	0.0016944	4.03643e-29	4.73568e-21
11	rs174583	61609750	C	T	0.352083	1-stearoyl-2-docosahexaenoyl-GPC (18:0/22:6)	-0.0350642	0.00214645	4.18139e-59	4.90575e-51
11	rs174583	61609750	C	T	0.352083	1-palmitoyl-2-stearoyl-GPC (16:0/18:0)	-0.018834	0.00139629	4.742e-41	5.56348e-33
11	rs174583	61609750	C	T	0.352083	1-stearoyl-2-linoleoyl-GPE (18:0/18:2)*	0.0507695	0.00311552	7.92514e-59	9.29805e-51
11	rs174583	61609750	C	T	0.352083	1-stearoyl-2-arachidonoyl-GPE (18:0/20:4)	-0.033125	0.00245249	3.72691e-41	4.37254e-33
11	rs174583	61609750	C	T	0.352083	1-stearoyl-2-linoleoyl-GPC (18:0/18:2)*	0.0128647	0.00101752	2.55588e-36	2.99865e-28
11	rs174583	61609750	C	T	0.352083	1-palmitoyl-2-dihomo-linolenoyl-GPC (16:0/20:3n3 or 6)*	0.0207838	0.00114381	1.94318e-72	2.27981e-64
11	rs174583	61609750	C	T	0.352083	1-palmitoyl-2-arachidonoyl-GPE (16:0/20:4)*	-0.0231856	0.00282386	2.51757e-16	2.9537e-08
11	rs174583	61609750	C	T	0.352083	1-(1-enyl-stearoyl)-2-arachidonoyl-GPE (P-18:0/20:4)*	-0.0427683	0.00228461	1.09726e-76	1.28734e-68
11	rs174583	61609750	C	T	0.352083	1-(1-enyl-palmitoyl)-2-oleoyl-GPC (P-16:0/18:1)*	-0.0171466	0.00216815	2.92832e-15	3.43561e-07
11	rs174583	61609750	C	T	0.352083	1-(1-enyl-palmitoyl)-2-arachidonoyl-GPC (P-16:0/20:4)*	-0.054398	0.00173986	2.09969e-203	2.46343e-195
11	rs174583	61609750	C	T	0.352083	1-(1-enyl-palmitoyl)-2-linoleoyl-GPE (P-16:0/18:2)*	0.0256821	0.00253606	5.71805e-24	6.70862e-16
11	rs174583	61609750	C	T	0.352083	1-oleoyl-2-linoleoyl-GPE (18:1/18:2)*	0.0948535	0.00415711	5.9648e-112	6.99811e-104
11	rs174583	61609750	C	T	0.352083	1-linoleoyl-2-arachidonoyl-GPC (18:2/20:4n6)*	-0.0354189	0.00218357	2.60363e-58	3.05467e-50
11	rs174583	61609750	C	T	0.352083	1-myristoyl-2-arachidonoyl-GPC (14:0/20:4)*	-0.0700094	0.00304467	1.29824e-113	1.52314e-105
11	rs174583	61609750	C	T	0.352083	1-(1-enyl-palmitoyl)-2-palmitoyl-GPC (P-16:0/16:0)*	-0.017951	0.00174504	1.11998e-24	1.314e-16
11	rs174583	61609750	C	T	0.352083	1-(1-enyl-stearoyl)-2-linoleoyl-GPE (P-18:0/18:2)*	0.0230228	0.00240514	1.33671e-21	1.56828e-13
11	rs174583	61609750	C	T	0.352083	1-linoleoyl-2-linolenoyl-GPC (18:2/18:3)*	0.0525981	0.00414845	1.63263e-36	1.91546e-28
11	rs174583	61609750	C	T	0.352083	sphingomyelin (d18:2/21:0, d16:2/23:0)*	-0.0134172	0.00205492	6.9786e-11	0.00818754
11	rs174583	61609750	C	T	0.352083	arachidonoylcarnitine (C20:4)	-0.0524252	0.0034517	1.94379e-51	2.28052e-43
11	rs174583	61609750	C	T	0.352083	hydroxypalmitoyl sphingomyelin (d18:1/16:0(OH))**	0.0293018	0.00178301	8.76124e-60	1.0279e-51
11	rs174583	61609750	C	T	0.352083	1-palmitoyl-2-oleoyl-GPE (16:0/18:1)	0.0212262	0.00327237	9.26846e-11	0.0108741
11	rs174583	61609750	C	T	0.352083	1-palmitoyl-2-linoleoyl-GPI (16:0/18:2)	0.0287497	0.00307161	1.00084e-20	1.17422e-12
11	rs174583	61609750	C	T	0.352083	1-palmitoyl-2-linoleoyl-GPC (16:0/18:2)	0.0134665	0.000859486	1.40203e-54	1.64491e-46
11	rs174583	61609750	C	T	0.352083	eicosapentaenoate (EPA; 20:5n3)	-0.0621328	0.00484164	2.34556e-37	2.75189e-29
11	rs174583	61609750	C	T	0.352083	arachidonate (20:4n6)	-0.0632337	0.00346917	7.16445e-73	8.40559e-65
11	rs117983270	61611710	T	C	0.0391737	1-arachidonoyl-GPC (20:4n6)*	-0.0509806	0.00577504	1.27791e-18	1.49929e-10
11	rs117983270	61611710	T	C	0.0391737	1-stearoyl-2-arachidonoyl-GPC (18:0/20:4)	-0.0340156	0.00325138	1.83535e-25	2.1533e-17
11	rs117983270	61611710	T	C	0.0391737	1-palmitoyl-2-arachidonoyl-GPC (16:0/20:4n6)	-0.0268153	0.00300402	5.30538e-19	6.22446e-11
11	rs117983270	61611710	T	C	0.0391737	1-palmitoyl-2-dihomo-linolenoyl-GPC (16:0/20:3n3 or 6)*	0.0245379	0.00282218	4.11919e-18	4.83278e-10
11	rs117983270	61611710	T	C	0.0391737	1-(1-enyl-palmitoyl)-2-arachidonoyl-GPC (P-16:0/20:4)*	-0.0304267	0.00445712	9.28702e-12	0.00108959
11	rs7935946	61615542	C	T	0.0454493	1-arachidonoyl-GPC (20:4n6)*	-0.0652753	0.00540356	2.49499e-33	2.92721e-25
11	rs7935946	61615542	C	T	0.0454493	1-arachidonoyl-GPE (20:4n6)*	-0.036959	0.0043306	1.64816e-17	1.93368e-09
11	rs7935946	61615542	C	T	0.0454493	1-stearoyl-2-arachidonoyl-GPC (18:0/20:4)	-0.0401	0.00304344	2.8822e-39	3.3815e-31
11	rs7935946	61615542	C	T	0.0454493	1-palmitoyl-2-linoleoyl-GPE (16:0/18:2)	0.0546917	0.00765472	9.7408e-13	0.000114283
11	rs7935946	61615542	C	T	0.0454493	1-palmitoyl-2-arachidonoyl-GPC (16:0/20:4n6)	-0.0330476	0.00281211	1.20091e-31	1.40895e-23
11	rs7935946	61615542	C	T	0.0454493	1-(1-enyl-stearoyl)-2-arachidonoyl-GPE (P-18:0/20:4)*	-0.0419241	0.00530633	3.11157e-15	3.6506e-07
11	rs7935946	61615542	C	T	0.0454493	1-(1-enyl-palmitoyl)-2-arachidonoyl-GPC (P-16:0/20:4)*	-0.041064	0.00417077	9.42307e-23	1.10555e-14
11	rs7935946	61615542	C	T	0.0454493	1-linoleoyl-2-arachidonoyl-GPC (18:2/20:4n6)*	-0.0352692	0.00504855	3.03761e-12	0.000356383
11	rs7935946	61615542	C	T	0.0454493	1-myristoyl-2-arachidonoyl-GPC (14:0/20:4)*	-0.0533486	0.00713467	8.32252e-14	9.76428e-06
11	rs174591	61617676	T	A	0.263434	1,2-dipalmitoyl-GPC (16:0/16:0)	-0.0122614	0.00130168	5.69928e-21	6.6866e-13
11	rs174591	61617676	T	A	0.263434	adrenate (22:4n6)	-0.0338287	0.00501237	1.58386e-11	0.00185824
11	rs174591	61617676	T	A	0.263434	1-arachidonylglycerol (20:4)	-0.0619219	0.00679915	1.03386e-19	1.21296e-11
11	rs174591	61617676	T	A	0.263434	1-arachidonoyl-GPC (20:4n6)*	-0.0620772	0.00248799	9.50837e-133	1.11556e-124
11	rs174591	61617676	T	A	0.263434	1-linoleoyl-GPE (18:2)*	0.0332064	0.00290724	5.32452e-30	6.24692e-22
11	rs174591	61617676	T	A	0.263434	1-arachidonoyl-GPE (20:4n6)*	-0.0332934	0.00202389	6.74835e-60	7.9174e-52
11	rs174591	61617676	T	A	0.263434	1-linoleoyl-GPI (18:2)*	0.0231632	0.00320365	5.23171e-13	6.13803e-05
11	rs174591	61617676	T	A	0.263434	1-stearoyl-2-arachidonoyl-GPC (18:0/20:4)	-0.0421403	0.00138206	4.8345e-194	5.67201e-186
11	rs174591	61617676	T	A	0.263434	1-palmitoyl-2-linoleoyl-GPE (16:0/18:2)	0.0640253	0.00357212	1.44227e-70	1.69212e-62
11	rs174591	61617676	T	A	0.263434	sphingomyelin (d18:1/18:1, d18:2/18:0)	-0.0102178	0.00159533	1.58381e-10	0.0185818
11	rs174591	61617676	T	A	0.263434	1-(1-enyl-palmitoyl)-GPC (P-16:0)*	-0.020094	0.00252955	2.20868e-15	2.5913e-07
11	rs174591	61617676	T	A	0.263434	sphingomyelin (d18:1/20:1, d18:2/20:0)*	-0.0104642	0.00160265	6.97789e-11	0.00818671
11	rs174591	61617676	T	A	0.263434	1,2-dilinoleoyl-GPC (18:2/18:2)	0.0328108	0.00270745	1.57021e-33	1.84223e-25
11	rs174591	61617676	T	A	0.263434	1-palmitoyl-2-arachidonoyl-GPC (16:0/20:4n6)	-0.0347344	0.00128844	8.9496e-154	1.05e-145
11	rs174591	61617676	T	A	0.263434	1-palmitoyl-2-docosahexaenoyl-GPC (16:0/22:6)	-0.0145369	0.00183749	2.86187e-15	3.35765e-07
11	rs174591	61617676	T	A	0.263434	1-stearoyl-2-docosahexaenoyl-GPC (18:0/22:6)	-0.0281544	0.00233552	3.37057e-33	3.95447e-25
11	rs174591	61617676	T	A	0.263434	1-palmitoyl-2-stearoyl-GPC (16:0/18:0)	-0.0127972	0.00151835	4.06859e-17	4.77341e-09
11	rs174591	61617676	T	A	0.263434	1-stearoyl-2-linoleoyl-GPE (18:0/18:2)*	0.0394839	0.00339458	4.85064e-31	5.69094e-23
11	rs174591	61617676	T	A	0.263434	1-stearoyl-2-arachidonoyl-GPE (18:0/20:4)	-0.0237203	0.00266895	7.5111e-19	8.81229e-11
11	rs174591	61617676	T	A	0.263434	1-stearoyl-2-linoleoyl-GPC (18:0/18:2)*	0.00973139	0.00110516	1.55674e-18	1.82642e-10
11	rs174591	61617676	T	A	0.263434	1-palmitoyl-2-dihomo-linolenoyl-GPC (16:0/20:3n3 or 6)*	0.0212377	0.00123915	8.85715e-65	1.03915e-56
11	rs174591	61617676	T	A	0.263434	1-(1-enyl-stearoyl)-2-arachidonoyl-GPE (P-18:0/20:4)*	-0.03232	0.00249811	6.18616e-38	7.25782e-30
11	rs174591	61617676	T	A	0.263434	1-(1-enyl-palmitoyl)-2-oleoyl-GPC (P-16:0/18:1)*	-0.016041	0.00234563	8.53568e-12	0.00100144
11	rs174591	61617676	T	A	0.263434	1-(1-enyl-palmitoyl)-2-arachidonoyl-GPC (P-16:0/20:4)*	-0.0411122	0.00193783	2.01404e-97	2.36294e-89
11	rs174591	61617676	T	A	0.263434	1-oleoyl-2-linoleoyl-GPE (18:1/18:2)*	0.0748331	0.00455775	1.11337e-59	1.30625e-51
11	rs174591	61617676	T	A	0.263434	1-linoleoyl-2-arachidonoyl-GPC (18:2/20:4n6)*	-0.0263632	0.00237559	2.00446e-28	2.3517e-20
11	rs174591	61617676	T	A	0.263434	1-myristoyl-2-arachidonoyl-GPC (14:0/20:4)*	-0.0510843	0.00334117	4.30356e-52	5.04909e-44
11	rs174591	61617676	T	A	0.263434	1-(1-enyl-palmitoyl)-2-palmitoyl-GPC (P-16:0/16:0)*	-0.0169131	0.00188991	4.32555e-19	5.07489e-11
11	rs174591	61617676	T	A	0.263434	1-linoleoyl-2-linolenoyl-GPC (18:2/18:3)*	0.0398356	0.0045033	1.08771e-18	1.27614e-10
11	rs174591	61617676	T	A	0.263434	arachidonoylcarnitine (C20:4)	-0.0362355	0.00376016	7.20495e-22	8.4531e-14
11	rs174591	61617676	T	A	0.263434	hydroxypalmitoyl sphingomyelin (d18:1/16:0(OH))**	0.0224568	0.00194228	1.07794e-30	1.26468e-22
11	rs174591	61617676	T	A	0.263434	1-palmitoyl-2-linoleoyl-GPI (16:0/18:2)	0.0225783	0.00332788	1.24073e-11	0.00145567
11	rs174591	61617676	T	A	0.263434	1-palmitoyl-2-linoleoyl-GPC (16:0/18:2)	0.0102828	0.000935205	6.16665e-28	7.23493e-20
11	rs174591	61617676	T	A	0.263434	eicosapentaenoate (EPA; 20:5n3)	-0.0420494	0.00525705	1.42002e-15	1.66602e-07
11	rs174591	61617676	T	A	0.263434	arachidonate (20:4n6)	-0.0438773	0.00378935	8.86106e-31	1.03961e-22
11	rs174601	61623140	C	T	0.374885	1,2-dipalmitoyl-GPC (16:0/16:0)	-0.0150933	0.00118236	5.50377e-37	6.45722e-29
11	rs174601	61623140	C	T	0.374885	docosapentaenoate (n3 DPA; 22:5n3)	-0.0421177	0.00468066	2.78063e-19	3.26233e-11
11	rs174601	61623140	C	T	0.374885	adrenate (22:4n6)	-0.0500412	0.00455214	6.3204e-28	7.41532e-20
11	rs174601	61623140	C	T	0.374885	stearidonate (18:4n3)	-0.042466	0.00512533	1.35169e-16	1.58585e-08
11	rs174601	61623140	C	T	0.374885	1-linoleoyl-GPC (18:2)	0.0133504	0.00211901	3.11566e-10	0.036554
11	rs174601	61623140	C	T	0.374885	1-arachidonylglycerol (20:4)	-0.0830769	0.00616424	5.50067e-41	6.45358e-33
11	rs174601	61623140	C	T	0.374885	1-arachidonoyl-GPC (20:4n6)*	-0.077601	0.0022006	1.14344e-254	1.34152e-246
11	rs174601	61623140	C	T	0.374885	1-linoleoyl-GPE (18:2)*	0.0408417	0.00263958	2.72294e-53	3.19465e-45
11	rs174601	61623140	C	T	0.374885	1-arachidonoyl-GPE (20:4n6)*	-0.0419581	0.00182167	5.5174e-114	6.47321e-106
11	rs174601	61623140	C	T	0.374885	1-linoleoyl-GPI (18:2)*	0.0254129	0.00291907	3.73412e-18	4.381e-10
11	rs174601	61623140	C	T	0.374885	1-stearoyl-2-arachidonoyl-GPC (18:0/20:4)	-0.0529461	0.00119963	0	0
11	rs174601	61623140	C	T	0.374885	1-palmitoyl-2-linoleoyl-GPE (16:0/18:2)	0.0801711	0.00320585	2.47915e-133	2.90863e-125
11	rs174601	61623140	C	T	0.374885	sphingomyelin (d18:1/18:1, d18:2/18:0)	-0.011573	0.00145354	1.90673e-15	2.23704e-07
11	rs174601	61623140	C	T	0.374885	1-(1-enyl-palmitoyl)-GPC (P-16:0)*	-0.0214993	0.00230519	1.3664e-20	1.60311e-12
11	rs174601	61623140	C	T	0.374885	1-(1-enyl-stearoyl)-GPE (P-18:0)*	-0.0139006	0.00213572	8.00637e-11	0.00939336
11	rs174601	61623140	C	T	0.374885	sphingomyelin (d18:2/14:0, d18:1/14:1)*	-0.0154529	0.00222127	3.73393e-12	0.000438078
11	rs174601	61623140	C	T	0.374885	sphingomyelin (d18:1/20:1, d18:2/20:0)*	-0.0119486	0.00145998	3.13313e-16	3.6759e-08
11	rs174601	61623140	C	T	0.374885	sphingomyelin (d18:1/22:1, d18:2/22:0, d16:1/24:1)*	-0.00922798	0.00128844	8.59357e-13	0.000100823
11	rs174601	61623140	C	T	0.374885	1,2-dilinoleoyl-GPC (18:2/18:2)	0.0407019	0.00245176	5.94668e-61	6.97686e-53
11	rs174601	61623140	C	T	0.374885	1-palmitoyl-2-arachidonoyl-GPC (16:0/20:4n6)	-0.0435808	0.00113115	6.72904e-300	7.89475e-292
11	rs174601	61623140	C	T	0.374885	1-palmitoyl-2-docosahexaenoyl-GPC (16:0/22:6)	-0.0179559	0.00167097	9.14383e-27	1.07279e-18
11	rs174601	61623140	C	T	0.374885	1-stearoyl-2-docosahexaenoyl-GPC (18:0/22:6)	-0.0327667	0.00211778	2.74866e-53	3.22483e-45
11	rs174601	61623140	C	T	0.374885	1-palmitoyl-2-stearoyl-GPC (16:0/18:0)	-0.0170734	0.00137893	6.47933e-35	7.60178e-27
11	rs174601	61623140	C	T	0.374885	1-stearoyl-2-linoleoyl-GPE (18:0/18:2)*	0.0485982	0.00307684	1.99472e-55	2.34028e-47
11	rs174601	61623140	C	T	0.374885	1-stearoyl-2-arachidonoyl-GPE (18:0/20:4)	-0.0306313	0.00242274	2.54986e-36	2.99159e-28
11	rs174601	61623140	C	T	0.374885	1-stearoyl-2-linoleoyl-GPC (18:0/18:2)*	0.0120471	0.00100414	6.67318e-33	7.82921e-25
11	rs174601	61623140	C	T	0.374885	1-palmitoyl-2-dihomo-linolenoyl-GPC (16:0/20:3n3 or 6)*	0.0195044	0.00113047	1.30667e-65	1.53303e-57
11	rs174601	61623140	C	T	0.374885	1-palmitoyl-2-arachidonoyl-GPE (16:0/20:4)*	-0.0205459	0.00278749	1.85277e-13	2.17374e-05
11	rs174601	61623140	C	T	0.374885	1-(1-enyl-stearoyl)-2-arachidonoyl-GPE (P-18:0/20:4)*	-0.0399458	0.00225992	1.02674e-68	1.20461e-60
11	rs174601	61623140	C	T	0.374885	1-(1-enyl-palmitoyl)-2-oleoyl-GPC (P-16:0/18:1)*	-0.0157528	0.00213733	1.85845e-13	2.1804e-05
11	rs174601	61623140	C	T	0.374885	1-(1-enyl-palmitoyl)-2-arachidonoyl-GPC (P-16:0/20:4)*	-0.0510237	0.0017271	7.54482e-183	8.85185e-175
11	rs174601	61623140	C	T	0.374885	1-(1-enyl-palmitoyl)-2-linoleoyl-GPE (P-16:0/18:2)*	0.0251092	0.0024998	1.30798e-23	1.53457e-15
11	rs174601	61623140	C	T	0.374885	1-oleoyl-2-linoleoyl-GPE (18:1/18:2)*	0.0904253	0.00411017	1.98615e-104	2.33022e-96
11	rs174601	61623140	C	T	0.374885	1-linoleoyl-2-arachidonoyl-GPC (18:2/20:4n6)*	-0.0321834	0.00215868	1.1875e-49	1.39322e-41
11	rs174601	61623140	C	T	0.374885	1-myristoyl-2-arachidonoyl-GPC (14:0/20:4)*	-0.0643954	0.00301435	1.00824e-98	1.1829e-90
11	rs174601	61623140	C	T	0.374885	1-(1-enyl-palmitoyl)-2-palmitoyl-GPC (P-16:0/16:0)*	-0.0170278	0.00172112	5.88055e-23	6.89927e-15
11	rs174601	61623140	C	T	0.374885	1-(1-enyl-stearoyl)-2-linoleoyl-GPE (P-18:0/18:2)*	0.022027	0.00236934	1.80398e-20	2.11649e-12
11	rs174601	61623140	C	T	0.374885	1-linoleoyl-2-linolenoyl-GPC (18:2/18:3)*	0.050764	0.00408959	4.41224e-35	5.1766e-27
11	rs174601	61623140	C	T	0.374885	sphingomyelin (d18:2/21:0, d16:2/23:0)*	-0.0134606	0.0020245	3.13221e-11	0.00367482
11	rs174601	61623140	C	T	0.374885	sphingomyelin (d17:2/16:0, d18:2/15:0)*	-0.0147514	0.00228397	1.11302e-10	0.0130583
11	rs174601	61623140	C	T	0.374885	arachidonoylcarnitine (C20:4)	-0.0480357	0.00340972	1.39733e-44	1.6394e-36
11	rs174601	61623140	C	T	0.374885	hydroxypalmitoyl sphingomyelin (d18:1/16:0(OH))**	0.027104	0.00176148	9.92593e-53	1.16455e-44
11	rs174601	61623140	C	T	0.374885	1-palmitoyl-2-oleoyl-GPE (16:0/18:1)	0.0217348	0.00322888	1.78737e-11	0.00209701
11	rs174601	61623140	C	T	0.374885	1-palmitoyl-2-linoleoyl-GPI (16:0/18:2)	0.0274537	0.00303082	1.6162e-19	1.89618e-11
11	rs174601	61623140	C	T	0.374885	1-palmitoyl-2-linoleoyl-GPC (16:0/18:2)	0.0125594	0.000848456	5.56894e-49	6.53368e-41
11	rs174601	61623140	C	T	0.374885	eicosapentaenoate (EPA; 20:5n3)	-0.05778	0.00477471	1.93366e-33	2.26864e-25
11	rs174601	61623140	C	T	0.374885	arachidonate (20:4n6)	-0.0601042	0.0034227	7.34077e-68	8.61245e-60
11	rs174609	61627811	T	C	0.472512	1,2-dipalmitoyl-GPC (16:0/16:0)	-0.00806283	0.00115739	3.49104e-12	0.000409581
11	rs174609	61627811	T	C	0.472512	docosapentaenoate (n3 DPA; 22:5n3)	-0.0286028	0.00456609	3.92776e-10	0.0460819
11	rs174609	61627811	T	C	0.472512	adrenate (22:4n6)	-0.0343936	0.00444458	1.12113e-14	1.31535e-06
11	rs174609	61627811	T	C	0.472512	1-arachidonylglycerol (20:4)	-0.0560429	0.00603275	1.92555e-20	2.25912e-12
11	rs174609	61627811	T	C	0.472512	1-arachidonoyl-GPC (20:4n6)*	-0.0477751	0.00223179	4.26871e-99	5.0082e-91
11	rs174609	61627811	T	C	0.472512	1-linoleoyl-GPE (18:2)*	0.0225409	0.00259054	3.88994e-18	4.56382e-10
11	rs174609	61627811	T	C	0.472512	1-arachidonoyl-GPE (20:4n6)*	-0.0253096	0.00180621	3.97078e-44	4.65866e-36
11	rs174609	61627811	T	C	0.472512	1-stearoyl-2-arachidonoyl-GPC (18:0/20:4)	-0.0318747	0.00124442	1.59553e-139	1.87193e-131
11	rs174609	61627811	T	C	0.472512	1-palmitoyl-2-linoleoyl-GPE (16:0/18:2)	0.046398	0.00319056	2.37072e-47	2.78141e-39
11	rs174609	61627811	T	C	0.472512	sphingomyelin (d18:1/18:1, d18:2/18:0)	-0.00944111	0.00141602	2.76476e-11	0.00324371
11	rs174609	61627811	T	C	0.472512	1-(1-enyl-palmitoyl)-GPC (P-16:0)*	-0.0163797	0.0022482	3.48192e-13	4.08511e-05
11	rs174609	61627811	T	C	0.472512	sphingomyelin (d18:1/20:1, d18:2/20:0)*	-0.00939035	0.00142181	4.22525e-11	0.00495721
11	rs174609	61627811	T	C	0.472512	1,2-dilinoleoyl-GPC (18:2/18:2)	0.0218203	0.00240898	1.62223e-19	1.90326e-11
11	rs174609	61627811	T	C	0.472512	1-palmitoyl-2-arachidonoyl-GPC (16:0/20:4n6)	-0.0261134	0.00115683	1.14583e-109	1.34433e-101
11	rs174609	61627811	T	C	0.472512	1-palmitoyl-2-docosahexaenoyl-GPC (16:0/22:6)	-0.012006	0.00163084	1.97979e-13	2.32276e-05
11	rs174609	61627811	T	C	0.472512	1-stearoyl-2-docosahexaenoyl-GPC (18:0/22:6)	-0.019453	0.00207739	9.614e-21	1.12795e-12
11	rs174609	61627811	T	C	0.472512	1-palmitoyl-2-stearoyl-GPC (16:0/18:0)	-0.0110847	0.00134914	2.4066e-16	2.82351e-08
11	rs174609	61627811	T	C	0.472512	1-stearoyl-2-linoleoyl-GPE (18:0/18:2)*	0.0261396	0.00302309	6.25664e-18	7.34051e-10
11	rs174609	61627811	T	C	0.472512	1-stearoyl-2-arachidonoyl-GPE (18:0/20:4)	-0.0191778	0.00236937	6.55584e-16	7.69154e-08
11	rs174609	61627811	T	C	0.472512	1-palmitoyl-2-dihomo-linolenoyl-GPC (16:0/20:3n3 or 6)*	0.0101203	0.00111355	1.23006e-19	1.44315e-11
11	rs174609	61627811	T	C	0.472512	1-(1-enyl-stearoyl)-2-arachidonoyl-GPE (P-18:0/20:4)*	-0.0248093	0.00221982	8.40165e-29	9.85711e-21
11	rs174609	61627811	T	C	0.472512	1-(1-enyl-palmitoyl)-2-arachidonoyl-GPC (P-16:0/20:4)*	-0.0314149	0.00172947	2.18345e-72	2.5617e-64
11	rs174609	61627811	T	C	0.472512	1-(1-enyl-palmitoyl)-2-linoleoyl-GPE (P-16:0/18:2)*	0.0156719	0.00243796	1.35901e-10	0.0159444
11	rs174609	61627811	T	C	0.472512	1-oleoyl-2-linoleoyl-GPE (18:1/18:2)*	0.0527841	0.00406849	3.90956e-38	4.58683e-30
11	rs174609	61627811	T	C	0.472512	1-linoleoyl-2-arachidonoyl-GPC (18:2/20:4n6)*	-0.0211306	0.00211256	1.99644e-23	2.34229e-15
11	rs174609	61627811	T	C	0.472512	1-myristoyl-2-arachidonoyl-GPC (14:0/20:4)*	-0.038671	0.00297804	3.3742e-38	3.95873e-30
11	rs174609	61627811	T	C	0.472512	1-linoleoyl-2-linolenoyl-GPC (18:2/18:3)*	0.0278805	0.00399577	3.22641e-12	0.000378534
11	rs174609	61627811	T	C	0.472512	arachidonoylcarnitine (C20:4)	-0.0299423	0.0033395	3.7174e-19	4.36139e-11
11	rs174609	61627811	T	C	0.472512	hydroxypalmitoyl sphingomyelin (d18:1/16:0(OH))**	0.0152506	0.00172763	1.281e-18	1.50291e-10
11	rs174609	61627811	T	C	0.472512	1-palmitoyl-2-linoleoyl-GPC (16:0/18:2)	0.00735514	0.000832021	1.14554e-18	1.34399e-10
11	rs174609	61627811	T	C	0.472512	eicosapentaenoate (EPA; 20:5n3)	-0.0349525	0.00466749	7.65247e-14	8.97815e-06
11	rs174609	61627811	T	C	0.472512	arachidonate (20:4n6)	-0.0386731	0.00336358	2.25702e-30	2.64802e-22
11	rs174611	61627881	T	C	0.297235	1,2-dipalmitoyl-GPC (16:0/16:0)	-0.00982294	0.00126576	9.41958e-15	1.10514e-06
11	rs174611	61627881	T	C	0.297235	docosapentaenoate (n3 DPA; 22:5n3)	-0.0356174	0.00499018	1.02706e-12	0.000120498
11	rs174611	61627881	T	C	0.297235	adrenate (22:4n6)	-0.0385898	0.00486069	2.28993e-15	2.68663e-07
11	rs174611	61627881	T	C	0.297235	1-arachidonylglycerol (20:4)	-0.0621309	0.00659078	5.32228e-21	6.24429e-13
11	rs174611	61627881	T	C	0.297235	1-arachidonoyl-GPC (20:4n6)*	-0.0541212	0.00243522	1.81538e-106	2.12987e-98
11	rs174611	61627881	T	C	0.297235	1-linoleoyl-GPE (18:2)*	0.0320348	0.00282607	1.41397e-29	1.65892e-21
11	rs174611	61627881	T	C	0.297235	1-arachidonoyl-GPE (20:4n6)*	-0.0278013	0.00197416	1.50369e-44	1.76418e-36
11	rs174611	61627881	T	C	0.297235	1-linoleoyl-GPI (18:2)*	0.0209376	0.00311149	1.81552e-11	0.00213003
11	rs174611	61627881	T	C	0.297235	1-stearoyl-2-arachidonoyl-GPC (18:0/20:4)	-0.0368383	0.00135574	4.25167e-156	4.98821e-148
11	rs174611	61627881	T	C	0.297235	1-palmitoyl-2-linoleoyl-GPE (16:0/18:2)	0.056588	0.00347661	1.06639e-58	1.25113e-50
11	rs174611	61627881	T	C	0.297235	sphingomyelin (d18:1/18:1, d18:2/18:0)	-0.00975709	0.00154855	3.1058e-10	0.0364383
11	rs174611	61627881	T	C	0.297235	1-(1-enyl-palmitoyl)-GPC (P-16:0)*	-0.0163309	0.0024545	3.0362e-11	0.00356218
11	rs174611	61627881	T	C	0.297235	1,2-dilinoleoyl-GPC (18:2/18:2)	0.029868	0.00263093	1.16538e-29	1.36727e-21
11	rs174611	61627881	T	C	0.297235	1-palmitoyl-2-arachidonoyl-GPC (16:0/20:4n6)	-0.0304526	0.00126098	9.3059e-125	1.0918e-116
11	rs174611	61627881	T	C	0.297235	1-palmitoyl-2-docosahexaenoyl-GPC (16:0/22:6)	-0.0146479	0.00178327	2.447e-16	2.87091e-08
11	rs174611	61627881	T	C	0.297235	1-stearoyl-2-docosahexaenoyl-GPC (18:0/22:6)	-0.025834	0.00226814	7.64836e-30	8.97333e-22
11	rs174611	61627881	T	C	0.297235	1-palmitoyl-2-stearoyl-GPC (16:0/18:0)	-0.0118966	0.00147552	8.46269e-16	9.92873e-08
11	rs174611	61627881	T	C	0.297235	1-stearoyl-2-linoleoyl-GPE (18:0/18:2)*	0.0358279	0.00329622	2.42114e-27	2.84057e-19
11	rs174611	61627881	T	C	0.297235	1-stearoyl-2-arachidonoyl-GPE (18:0/20:4)	-0.0217569	0.00258904	5.0217e-17	5.89164e-09
11	rs174611	61627881	T	C	0.297235	1-stearoyl-2-linoleoyl-GPC (18:0/18:2)*	0.00815305	0.00107371	3.44061e-14	4.03665e-06
11	rs174611	61627881	T	C	0.297235	1-palmitoyl-2-dihomo-linolenoyl-GPC (16:0/20:3n3 or 6)*	0.0150991	0.00121091	2.20854e-35	2.59114e-27
11	rs174611	61627881	T	C	0.297235	1-(1-enyl-stearoyl)-2-arachidonoyl-GPE (P-18:0/20:4)*	-0.0284312	0.00242845	2.00936e-31	2.35745e-23
11	rs174611	61627881	T	C	0.297235	1-(1-enyl-palmitoyl)-2-arachidonoyl-GPC (P-16:0/20:4)*	-0.036891	0.00188811	3.14174e-83	3.686e-75
11	rs174611	61627881	T	C	0.297235	1-(1-enyl-palmitoyl)-2-linoleoyl-GPE (P-16:0/18:2)*	0.0166924	0.00266972	4.23042e-10	0.0496328
11	rs174611	61627881	T	C	0.297235	1-oleoyl-2-linoleoyl-GPE (18:1/18:2)*	0.0679279	0.00443284	2.56591e-52	3.01042e-44
11	rs174611	61627881	T	C	0.297235	1-linoleoyl-2-arachidonoyl-GPC (18:2/20:4n6)*	-0.0227739	0.00231203	9.00905e-23	1.05697e-14
11	rs174611	61627881	T	C	0.297235	1-myristoyl-2-arachidonoyl-GPC (14:0/20:4)*	-0.0439884	0.0032524	2.91888e-41	3.42453e-33
11	rs174611	61627881	T	C	0.297235	1-(1-enyl-palmitoyl)-2-palmitoyl-GPC (P-16:0/16:0)*	-0.0125164	0.00183839	1.05302e-11	0.00123544
11	rs174611	61627881	T	C	0.297235	1-linoleoyl-2-linolenoyl-GPC (18:2/18:3)*	0.0382193	0.00436998	2.62858e-18	3.08394e-10
11	rs174611	61627881	T	C	0.297235	arachidonoylcarnitine (C20:4)	-0.0332322	0.00365215	1.11146e-19	1.304e-11
11	rs174611	61627881	T	C	0.297235	hydroxypalmitoyl sphingomyelin (d18:1/16:0(OH))**	0.0193092	0.00188845	2.11068e-24	2.47632e-16
11	rs174611	61627881	T	C	0.297235	1-palmitoyl-2-linoleoyl-GPC (16:0/18:2)	0.00889553	0.00090954	1.78856e-22	2.0984e-14
11	rs174611	61627881	T	C	0.297235	eicosapentaenoate (EPA; 20:5n3)	-0.0441869	0.0051	5.37308e-18	6.30389e-10
11	rs174611	61627881	T	C	0.297235	arachidonate (20:4n6)	-0.0429389	0.00367924	3.08527e-31	3.61975e-23
11	rs472031	61638420	G	A	0.101164	1-stearoyl-2-arachidonoyl-GPC (18:0/20:4)	0.0167314	0.00210764	2.30259e-15	2.70148e-07
11	rs472031	61638420	G	A	0.101164	1-palmitoyl-2-arachidonoyl-GPC (16:0/20:4n6)	0.0137287	0.00194644	1.88245e-12	0.000220856
11	rs472031	61638420	G	A	0.101164	1-(1-enyl-palmitoyl)-2-arachidonoyl-GPC (P-16:0/20:4)*	0.0183292	0.00288257	2.13852e-10	0.0250899
11	rs472031	61638420	G	A	0.101164	1-oleoyl-2-linoleoyl-GPE (18:1/18:2)*	-0.0426827	0.0067127	2.14037e-10	0.0251116
11	rs7481842	61639705	T	C	0.107369	1-arachidonoyl-GPC (20:4n6)*	-0.0391058	0.00363654	8.41633e-27	9.87434e-19
11	rs7481842	61639705	T	C	0.107369	1-linoleoyl-GPE (18:2)*	0.0276107	0.00415376	3.16897e-11	0.00371795
11	rs7481842	61639705	T	C	0.107369	1-stearoyl-2-arachidonoyl-GPC (18:0/20:4)	-0.0246917	0.00204813	3.3355e-33	3.91333e-25
11	rs7481842	61639705	T	C	0.107369	1-palmitoyl-2-linoleoyl-GPE (16:0/18:2)	0.0457096	0.00513741	6.87521e-19	8.06624e-11
11	rs7481842	61639705	T	C	0.107369	1,2-dilinoleoyl-GPC (18:2/18:2)	0.0243159	0.00386591	3.33238e-10	0.0390967
11	rs7481842	61639705	T	C	0.107369	1-palmitoyl-2-arachidonoyl-GPC (16:0/20:4n6)	-0.0210494	0.00189187	1.46025e-28	1.71322e-20
11	rs7481842	61639705	T	C	0.107369	1-stearoyl-2-linoleoyl-GPE (18:0/18:2)*	0.0328855	0.00484291	1.19157e-11	0.00139799
11	rs7481842	61639705	T	C	0.107369	1-(1-enyl-stearoyl)-2-arachidonoyl-GPE (P-18:0/20:4)*	-0.0244565	0.00357034	7.89477e-12	0.000926242
11	rs7481842	61639705	T	C	0.107369	1-(1-enyl-palmitoyl)-2-arachidonoyl-GPC (P-16:0/20:4)*	-0.0277621	0.00280481	5.62225e-23	6.59622e-15
11	rs7481842	61639705	T	C	0.107369	1-oleoyl-2-linoleoyl-GPE (18:1/18:2)*	0.0530732	0.00654786	5.97267e-16	7.00735e-08
11	rs7481842	61639705	T	C	0.107369	arachidonate (20:4n6)	-0.0353908	0.00540173	6.01158e-11	0.007053
11	rs7394871	61652514	C	A	0.0533318	1-arachidonoyl-GPC (20:4n6)*	-0.0509424	0.00506953	1.25466e-23	1.47201e-15
11	rs7394871	61652514	C	A	0.0533318	1-stearoyl-2-arachidonoyl-GPC (18:0/20:4)	-0.0341522	0.00285364	9.49776e-33	1.11431e-24
11	rs7394871	61652514	C	A	0.0533318	1-palmitoyl-2-linoleoyl-GPE (16:0/18:2)	0.0484429	0.00717304	1.53692e-11	0.00180317
11	rs7394871	61652514	C	A	0.0533318	1-palmitoyl-2-arachidonoyl-GPC (16:0/20:4n6)	-0.0275308	0.00263515	2.13114e-25	2.50033e-17
11	rs7394871	61652514	C	A	0.0533318	1-(1-enyl-palmitoyl)-2-arachidonoyl-GPC (P-16:0/20:4)*	-0.0327858	0.00391384	6.28901e-17	7.37849e-09
11	rs7394871	61652514	C	A	0.0533318	1-myristoyl-2-arachidonoyl-GPC (14:0/20:4)*	-0.0438063	0.00667478	5.57921e-11	0.00654573
11	rs1000778	61655305	G	A	0.260792	1,2-dipalmitoyl-GPC (16:0/16:0)	-0.00847613	0.0013088	9.91267e-11	0.0116299
11	rs1000778	61655305	G	A	0.260792	adrenate (22:4n6)	-0.031918	0.00502737	2.27839e-10	0.0267309
11	rs1000778	61655305	G	A	0.260792	1-arachidonylglycerol (20:4)	-0.0431915	0.00682685	2.6285e-10	0.0308385
11	rs1000778	61655305	G	A	0.260792	1-arachidonoyl-GPC (20:4n6)*	-0.0437524	0.00254367	3.16182e-65	3.70956e-57
11	rs1000778	61655305	G	A	0.260792	1-linoleoyl-GPE (18:2)*	0.0199074	0.00293176	1.19296e-11	0.00139962
11	rs1000778	61655305	G	A	0.260792	1-arachidonoyl-GPE (20:4n6)*	-0.025335	0.00204474	5.82349e-35	6.83232e-27
11	rs1000778	61655305	G	A	0.260792	1-stearoyl-2-arachidonoyl-GPC (18:0/20:4)	-0.0313096	0.00142019	7.62309e-105	8.94368e-97
11	rs1000778	61655305	G	A	0.260792	1-palmitoyl-2-linoleoyl-GPE (16:0/18:2)	0.0407891	0.00362076	3.10536e-29	3.64332e-21
11	rs1000778	61655305	G	A	0.260792	sphingomyelin (d18:1/18:1, d18:2/18:0)	-0.013153	0.00159647	1.99285e-16	2.33808e-08
11	rs1000778	61655305	G	A	0.260792	sphingomyelin (d18:2/14:0, d18:1/14:1)*	-0.0153059	0.00244344	3.92872e-10	0.0460931
11	rs1000778	61655305	G	A	0.260792	sphingomyelin (d18:1/20:1, d18:2/20:0)*	-0.0128011	0.00160462	1.68205e-15	1.97344e-07
11	rs1000778	61655305	G	A	0.260792	sphingomyelin (d18:1/22:1, d18:2/22:0, d16:1/24:1)*	-0.00933318	0.00141701	4.76415e-11	0.00558947
11	rs1000778	61655305	G	A	0.260792	1,2-dilinoleoyl-GPC (18:2/18:2)	0.020455	0.00272737	7.0175e-14	8.23318e-06
11	rs1000778	61655305	G	A	0.260792	1-palmitoyl-2-arachidonoyl-GPC (16:0/20:4n6)	-0.025291	0.00131828	2.25892e-80	2.65024e-72
11	rs1000778	61655305	G	A	0.260792	1-stearoyl-2-docosahexaenoyl-GPC (18:0/22:6)	-0.0210391	0.00234987	4.16687e-19	4.88872e-11
11	rs1000778	61655305	G	A	0.260792	1-palmitoyl-2-stearoyl-GPC (16:0/18:0)	-0.0105157	0.00152537	5.80938e-12	0.000681577
11	rs1000778	61655305	G	A	0.260792	1-stearoyl-2-linoleoyl-GPE (18:0/18:2)*	0.0218648	0.00342138	1.7372e-10	0.0203814
11	rs1000778	61655305	G	A	0.260792	1-stearoyl-2-arachidonoyl-GPE (18:0/20:4)	-0.0191678	0.00267934	9.11884e-13	0.000106985
11	rs1000778	61655305	G	A	0.260792	1-palmitoyl-2-dihomo-linolenoyl-GPC (16:0/20:3n3 or 6)*	0.0122125	0.00125623	3.16747e-22	3.71619e-14
11	rs1000778	61655305	G	A	0.260792	1-(1-enyl-stearoyl)-2-arachidonoyl-GPE (P-18:0/20:4)*	-0.0233119	0.00251584	2.39764e-20	2.813e-12
11	rs1000778	61655305	G	A	0.260792	1-(1-enyl-palmitoyl)-2-arachidonoyl-GPC (P-16:0/20:4)*	-0.0281002	0.0019698	1.17714e-45	1.38106e-37
11	rs1000778	61655305	G	A	0.260792	1-oleoyl-2-linoleoyl-GPE (18:1/18:2)*	0.0493966	0.00460474	1.11361e-26	1.30653e-18
11	rs1000778	61655305	G	A	0.260792	1-linoleoyl-2-arachidonoyl-GPC (18:2/20:4n6)*	-0.0210027	0.00239101	1.87905e-18	2.20457e-10
11	rs1000778	61655305	G	A	0.260792	1-myristoyl-2-arachidonoyl-GPC (14:0/20:4)*	-0.0399975	0.00337014	3.07469e-32	3.60734e-24
11	rs1000778	61655305	G	A	0.260792	sphingomyelin (d18:2/21:0, d16:2/23:0)*	-0.0150037	0.00222459	1.63422e-11	0.00191732
11	rs1000778	61655305	G	A	0.260792	sphingomyelin (d17:2/16:0, d18:2/15:0)*	-0.0169997	0.00251117	1.37515e-11	0.00161337
11	rs1000778	61655305	G	A	0.260792	hydroxypalmitoyl sphingomyelin (d18:1/16:0(OH))**	0.0158278	0.00195414	6.25952e-16	7.34389e-08
11	rs1000778	61655305	G	A	0.260792	eicosapentaenoate (EPA; 20:5n3)	-0.0332255	0.00527894	3.24453e-10	0.038066
11	rs1000778	61655305	G	A	0.260792	arachidonate (20:4n6)	-0.0323831	0.00381167	2.29216e-17	2.68924e-09
11	rs174455	61656117	A	G	0.357061	1,2-dipalmitoyl-GPC (16:0/16:0)	-0.00900955	0.00120029	6.69088e-14	7.84998e-06
11	rs174455	61656117	A	G	0.357061	docosapentaenoate (n3 DPA; 22:5n3)	-0.0319342	0.004732	1.589e-11	0.00186427
11	rs174455	61656117	A	G	0.357061	adrenate (22:4n6)	-0.0361475	0.00460619	4.74506e-15	5.56707e-07
11	rs174455	61656117	A	G	0.357061	1-arachidonylglycerol (20:4)	-0.0555002	0.00625696	8.76218e-19	1.02801e-10
11	rs174455	61656117	A	G	0.357061	1-arachidonoyl-GPC (20:4n6)*	-0.0498766	0.00231372	1.92428e-100	2.25763e-92
11	rs174455	61656117	A	G	0.357061	1-linoleoyl-GPE (18:2)*	0.0269188	0.00268434	1.54126e-23	1.80826e-15
11	rs174455	61656117	A	G	0.357061	1-arachidonoyl-GPE (20:4n6)*	-0.0264789	0.00187344	7.38949e-45	8.66961e-37
11	rs174455	61656117	A	G	0.357061	1-stearoyl-2-arachidonoyl-GPC (18:0/20:4)	-0.0344494	0.00128655	8.08928e-152	9.49063e-144
11	rs174455	61656117	A	G	0.357061	1-palmitoyl-2-linoleoyl-GPE (16:0/18:2)	0.0506136	0.00330308	2.58985e-52	3.0385e-44
11	rs174455	61656117	A	G	0.357061	sphingomyelin (d18:1/18:1, d18:2/18:0)	-0.0116862	0.00146583	1.75427e-15	2.05817e-07
11	rs174455	61656117	A	G	0.357061	sphingomyelin (d18:1/20:1, d18:2/20:0)*	-0.011233	0.00147303	2.68196e-14	3.14657e-06
11	rs174455	61656117	A	G	0.357061	sphingomyelin (d18:1/22:1, d18:2/22:0, d16:1/24:1)*	-0.00857679	0.0013012	4.61036e-11	0.00540904
11	rs174455	61656117	A	G	0.357061	1,2-dilinoleoyl-GPC (18:2/18:2)	0.0266089	0.0024962	2.28656e-26	2.68267e-18
11	rs174455	61656117	A	G	0.357061	1-palmitoyl-2-arachidonoyl-GPC (16:0/20:4n6)	-0.0282348	0.00119701	2.78994e-119	3.27326e-111
11	rs174455	61656117	A	G	0.357061	1-palmitoyl-2-docosahexaenoyl-GPC (16:0/22:6)	-0.0131935	0.00169189	7.01538e-15	8.23069e-07
11	rs174455	61656117	A	G	0.357061	1-stearoyl-2-docosahexaenoyl-GPC (18:0/22:6)	-0.0232467	0.00215264	5.158e-27	6.05155e-19
11	rs174455	61656117	A	G	0.357061	1-palmitoyl-2-stearoyl-GPC (16:0/18:0)	-0.0110469	0.00139872	3.18315e-15	3.73458e-07
11	rs174455	61656117	A	G	0.357061	1-stearoyl-2-linoleoyl-GPE (18:0/18:2)*	0.0291868	0.00313175	1.45616e-20	1.70842e-12
11	rs174455	61656117	A	G	0.357061	1-stearoyl-2-arachidonoyl-GPE (18:0/20:4)	-0.0203108	0.00245667	1.5687e-16	1.84045e-08
11	rs174455	61656117	A	G	0.357061	1-stearoyl-2-linoleoyl-GPC (18:0/18:2)*	0.00677238	0.00101883	3.16674e-11	0.00371533
11	rs174455	61656117	A	G	0.357061	1-palmitoyl-2-dihomo-linolenoyl-GPC (16:0/20:3n3 or 6)*	0.0114793	0.0011535	3.30038e-23	3.87212e-15
11	rs174455	61656117	A	G	0.357061	1-(1-enyl-stearoyl)-2-arachidonoyl-GPE (P-18:0/20:4)*	-0.0270184	0.00230292	1.50854e-31	1.76987e-23
11	rs174455	61656117	A	G	0.357061	1-(1-enyl-palmitoyl)-2-arachidonoyl-GPC (P-16:0/20:4)*	-0.0324341	0.00179604	1.37267e-71	1.61047e-63
11	rs174455	61656117	A	G	0.357061	1-oleoyl-2-linoleoyl-GPE (18:1/18:2)*	0.0600715	0.00421166	1.21789e-45	1.42887e-37
11	rs174455	61656117	A	G	0.357061	1-linoleoyl-2-arachidonoyl-GPC (18:2/20:4n6)*	-0.0232462	0.00219133	3.94392e-26	4.62715e-18
11	rs174455	61656117	A	G	0.357061	1-myristoyl-2-arachidonoyl-GPC (14:0/20:4)*	-0.0437559	0.00308369	3.40956e-45	4.00022e-37
11	rs174455	61656117	A	G	0.357061	1-(1-enyl-palmitoyl)-2-palmitoyl-GPC (P-16:0/16:0)*	-0.0112344	0.00174325	1.22176e-10	0.0143341
11	rs174455	61656117	A	G	0.357061	1-linoleoyl-2-linolenoyl-GPC (18:2/18:3)*	0.0306982	0.00414881	1.49703e-13	1.75637e-05
11	rs174455	61656117	A	G	0.357061	sphingomyelin (d18:2/21:0, d16:2/23:0)*	-0.0138429	0.00204117	1.26433e-11	0.00148336
11	rs174455	61656117	A	G	0.357061	sphingomyelin (d17:2/16:0, d18:2/15:0)*	-0.0157325	0.00230464	9.28914e-12	0.00108983
11	rs174455	61656117	A	G	0.357061	arachidonoylcarnitine (C20:4)	-0.0317363	0.00345939	5.61406e-20	6.58661e-12
11	rs174455	61656117	A	G	0.357061	hydroxypalmitoyl sphingomyelin (d18:1/16:0(OH))**	0.0175148	0.00179114	1.81773e-22	2.13263e-14
11	rs174455	61656117	A	G	0.357061	1-palmitoyl-2-linoleoyl-GPC (16:0/18:2)	0.00765404	0.000863322	9.10932e-19	1.06874e-10
11	rs174455	61656117	A	G	0.357061	eicosapentaenoate (EPA; 20:5n3)	-0.0415346	0.00484025	1.10269e-17	1.29371e-09
11	rs174455	61656117	A	G	0.357061	arachidonate (20:4n6)	-0.0395943	0.00349006	1.27168e-29	1.49198e-21
11	rs174471	61670037	C	T	0.411962	1-arachidonylglycerol (20:4)	0.0399685	0.00605932	4.46623e-11	0.00523994
11	rs174471	61670037	C	T	0.411962	1-arachidonoyl-GPC (20:4n6)*	0.0369646	0.00225948	2.86325e-59	3.35927e-51
11	rs174471	61670037	C	T	0.411962	1-arachidonoyl-GPE (20:4n6)*	0.0200706	0.00181908	4.0618e-28	4.76545e-20
11	rs174471	61670037	C	T	0.411962	1-stearoyl-2-arachidonoyl-GPC (18:0/20:4)	0.0255511	0.00126304	5.99738e-89	7.03634e-81
11	rs174471	61670037	C	T	0.411962	1-palmitoyl-2-linoleoyl-GPE (16:0/18:2)	-0.0335493	0.00321845	2.71887e-25	3.18987e-17
11	rs174471	61670037	C	T	0.411962	1,2-dilinoleoyl-GPC (18:2/18:2)	-0.0164209	0.00242085	1.25354e-11	0.0014707
11	rs174471	61670037	C	T	0.411962	1-palmitoyl-2-arachidonoyl-GPC (16:0/20:4n6)	0.0213598	0.0011702	4.56229e-73	5.35264e-65
11	rs174471	61670037	C	T	0.411962	1-stearoyl-2-docosahexaenoyl-GPC (18:0/22:6)	0.0147531	0.00208936	1.78002e-12	0.000208838
11	rs174471	61670037	C	T	0.411962	1-palmitoyl-2-stearoyl-GPC (16:0/18:0)	0.00857991	0.00135404	2.46781e-10	0.0289532
11	rs174471	61670037	C	T	0.411962	1-stearoyl-2-arachidonoyl-GPE (18:0/20:4)	0.0164982	0.0023778	4.251e-12	0.000498742
11	rs174471	61670037	C	T	0.411962	1-(1-enyl-stearoyl)-2-arachidonoyl-GPE (P-18:0/20:4)*	0.0186316	0.00223524	8.90902e-17	1.04524e-08
11	rs174471	61670037	C	T	0.411962	1-(1-enyl-palmitoyl)-2-arachidonoyl-GPC (P-16:0/20:4)*	0.0242879	0.00174792	1.97933e-43	2.32222e-35
11	rs174471	61670037	C	T	0.411962	1-oleoyl-2-linoleoyl-GPE (18:1/18:2)*	-0.0348789	0.00410343	2.21348e-17	2.59693e-09
11	rs174471	61670037	C	T	0.411962	1-linoleoyl-2-arachidonoyl-GPC (18:2/20:4n6)*	0.0181575	0.00212282	1.39913e-17	1.64151e-09
11	rs174471	61670037	C	T	0.411962	1-myristoyl-2-arachidonoyl-GPC (14:0/20:4)*	0.0338015	0.00298487	1.60489e-29	1.88291e-21
11	rs174471	61670037	C	T	0.411962	hydroxypalmitoyl sphingomyelin (d18:1/16:0(OH))**	-0.0135067	0.00173576	7.99853e-15	9.38416e-07
11	rs174471	61670037	C	T	0.411962	arachidonate (20:4n6)	0.0308283	0.00338183	9.562e-20	1.12185e-11
11	rs174478	61678576	T	G	0.414973	1-arachidonylglycerol (20:4)	0.0387263	0.00607653	1.94725e-10	0.0228458
11	rs174478	61678576	T	G	0.414973	1-arachidonoyl-GPC (20:4n6)*	0.0361479	0.00226926	2.4962e-56	2.92863e-48
11	rs174478	61678576	T	G	0.414973	1-arachidonoyl-GPE (20:4n6)*	0.0191031	0.00182508	1.7398e-25	2.04119e-17
11	rs174478	61678576	T	G	0.414973	1-stearoyl-2-arachidonoyl-GPC (18:0/20:4)	0.0250225	0.00127064	1.73473e-84	2.03525e-76
11	rs174478	61678576	T	G	0.414973	1-palmitoyl-2-linoleoyl-GPE (16:0/18:2)	-0.0329965	0.003226	2.03959e-24	2.39292e-16
11	rs174478	61678576	T	G	0.414973	1,2-dilinoleoyl-GPC (18:2/18:2)	-0.0157407	0.00242772	9.43803e-11	0.011073
11	rs174478	61678576	T	G	0.414973	1-palmitoyl-2-arachidonoyl-GPC (16:0/20:4n6)	0.0207815	0.00117737	1.58488e-68	1.85944e-60
11	rs174478	61678576	T	G	0.414973	1-stearoyl-2-docosahexaenoyl-GPC (18:0/22:6)	0.0154851	0.00209538	1.60368e-13	1.88149e-05
11	rs174478	61678576	T	G	0.414973	1-palmitoyl-2-stearoyl-GPC (16:0/18:0)	0.00893766	0.00135795	4.92025e-11	0.00577261
11	rs174478	61678576	T	G	0.414973	1-stearoyl-2-arachidonoyl-GPE (18:0/20:4)	0.0159711	0.00238606	2.31502e-11	0.00271606
11	rs174478	61678576	T	G	0.414973	1-(1-enyl-stearoyl)-2-arachidonoyl-GPE (P-18:0/20:4)*	0.0178627	0.00224358	1.91206e-15	2.2433e-07
11	rs174478	61678576	T	G	0.414973	1-(1-enyl-palmitoyl)-2-arachidonoyl-GPC (P-16:0/20:4)*	0.0232167	0.00175713	1.78179e-39	2.09046e-31
11	rs174478	61678576	T	G	0.414973	1-oleoyl-2-linoleoyl-GPE (18:1/18:2)*	-0.0343871	0.00411505	7.46791e-17	8.76162e-09
11	rs174478	61678576	T	G	0.414973	1-linoleoyl-2-arachidonoyl-GPC (18:2/20:4n6)*	0.0178464	0.00212832	5.85949e-17	6.87456e-09
11	rs174478	61678576	T	G	0.414973	1-myristoyl-2-arachidonoyl-GPC (14:0/20:4)*	0.0333058	0.00300387	2.23651e-28	2.62395e-20
11	rs174478	61678576	T	G	0.414973	hydroxypalmitoyl sphingomyelin (d18:1/16:0(OH))**	-0.0129102	0.00174089	1.32233e-13	1.5514e-05
11	rs174478	61678576	T	G	0.414973	arachidonate (20:4n6)	0.0298417	0.0033912	1.63637e-18	1.91985e-10
11	rs174479	61678754	C	G	0.171349	1-arachidonoyl-GPC (20:4n6)*	-0.0369812	0.0030051	1.6327e-34	1.91554e-26
11	rs174479	61678754	C	G	0.171349	1-arachidonoyl-GPE (20:4n6)*	-0.0195957	0.00240981	4.82325e-16	5.65881e-08
11	rs174479	61678754	C	G	0.171349	1-stearoyl-2-arachidonoyl-GPC (18:0/20:4)	-0.0258423	0.00168873	3.53052e-52	4.14213e-44
11	rs174479	61678754	C	G	0.171349	1-palmitoyl-2-linoleoyl-GPE (16:0/18:2)	0.0372491	0.00425702	2.53589e-18	2.9752e-10
11	rs174479	61678754	C	G	0.171349	1-palmitoyl-2-arachidonoyl-GPC (16:0/20:4n6)	-0.0215801	0.00156059	4.95167e-43	5.80947e-35
11	rs174479	61678754	C	G	0.171349	1-stearoyl-2-docosahexaenoyl-GPC (18:0/22:6)	-0.0211454	0.00275768	1.93937e-14	2.27534e-06
11	rs174479	61678754	C	G	0.171349	1-palmitoyl-2-dihomo-linolenoyl-GPC (16:0/20:3n3 or 6)*	0.0135515	0.00147433	4.77517e-20	5.6024e-12
11	rs174479	61678754	C	G	0.171349	1-(1-enyl-stearoyl)-2-arachidonoyl-GPE (P-18:0/20:4)*	-0.0209611	0.00295701	1.46148e-12	0.000171466
11	rs174479	61678754	C	G	0.171349	1-(1-enyl-palmitoyl)-2-arachidonoyl-GPC (P-16:0/20:4)*	-0.0256408	0.00232051	3.39931e-28	3.98819e-20
11	rs174479	61678754	C	G	0.171349	1-oleoyl-2-linoleoyl-GPE (18:1/18:2)*	0.0463353	0.00541503	1.36007e-17	1.59568e-09
11	rs174479	61678754	C	G	0.171349	1-myristoyl-2-arachidonoyl-GPC (14:0/20:4)*	-0.0328298	0.00396587	1.43872e-16	1.68796e-08
11	rs79972157	61702467	C	G	0.0264492	1-stearoyl-2-arachidonoyl-GPC (18:0/20:4)	-0.0294264	0.00397277	1.41296e-13	1.65773e-05
11	rs79972157	61702467	C	G	0.0264492	1-palmitoyl-2-arachidonoyl-GPC (16:0/20:4n6)	-0.0255496	0.00366685	3.45668e-12	0.00040555
11	rs149698	61730036	G	A	0.30929	1-arachidonoyl-GPC (20:4n6)*	0.0184855	0.00243544	3.52602e-14	4.13685e-06
11	rs149698	61730036	G	A	0.30929	1-arachidonoyl-GPE (20:4n6)*	0.0126056	0.00194575	9.76854e-11	0.0114608
11	rs149698	61730036	G	A	0.30929	1-stearoyl-2-arachidonoyl-GPC (18:0/20:4)	0.0126001	0.00137096	4.81442e-20	5.64845e-12
11	rs149698	61730036	G	A	0.30929	1-palmitoyl-2-arachidonoyl-GPC (16:0/20:4n6)	0.011071	0.00126532	2.54666e-18	2.98783e-10
11	rs1800008	61730183	C	T	0.226214	1-stearoyl-2-arachidonoyl-GPC (18:0/20:4)	-0.0111025	0.0015405	6.19743e-13	7.27104e-05
11	rs1800008	61730183	C	T	0.226214	1-palmitoyl-2-arachidonoyl-GPC (16:0/20:4n6)	-0.00994204	0.00142138	2.85689e-12	0.00033518
11	rs1800009	61730234	T	C	0.345031	1-arachidonoyl-GPC (20:4n6)*	-0.0221586	0.00238907	2.20746e-20	2.58987e-12
11	rs1800009	61730234	T	C	0.345031	1-arachidonoyl-GPE (20:4n6)*	-0.013824	0.00190766	4.64156e-13	5.44564e-05
11	rs1800009	61730234	T	C	0.345031	1-stearoyl-2-arachidonoyl-GPC (18:0/20:4)	-0.0146779	0.00134416	1.40306e-27	1.64612e-19
11	rs1800009	61730234	T	C	0.345031	1-palmitoyl-2-arachidonoyl-GPC (16:0/20:4n6)	-0.0126812	0.00124058	2.17634e-24	2.55336e-16
11	rs1800009	61730234	T	C	0.345031	1-(1-enyl-palmitoyl)-2-arachidonoyl-GPC (P-16:0/20:4)*	-0.0134048	0.00184244	3.75056e-13	4.40029e-05
11	rs17185413	61730553	T	C	0.233053	1-arachidonoyl-GPC (20:4n6)*	-0.0173404	0.00270205	1.458e-10	0.0171058
11	rs17185413	61730553	T	C	0.233053	1-stearoyl-2-arachidonoyl-GPC (18:0/20:4)	-0.0118631	0.00152224	7.29218e-15	8.55544e-07
11	rs17185413	61730553	T	C	0.233053	1-palmitoyl-2-arachidonoyl-GPC (16:0/20:4n6)	-0.010664	0.00140462	3.47614e-14	4.07833e-06
11	rs10792320	61746291	A	C	0.34478	1-arachidonoyl-GPC (20:4n6)*	-0.0215367	0.00239448	2.88152e-19	3.3807e-11
11	rs10792320	61746291	A	C	0.34478	1-arachidonoyl-GPE (20:4n6)*	-0.0133225	0.00191391	3.62805e-12	0.000425656
11	rs10792320	61746291	A	C	0.34478	1-stearoyl-2-arachidonoyl-GPC (18:0/20:4)	-0.0144115	0.00134773	1.60366e-26	1.88147e-18
11	rs10792320	61746291	A	C	0.34478	1-palmitoyl-2-arachidonoyl-GPC (16:0/20:4n6)	-0.0126304	0.00124357	4.22799e-24	4.96043e-16
11	rs10792320	61746291	A	C	0.34478	1-(1-enyl-palmitoyl)-2-arachidonoyl-GPC (P-16:0/20:4)*	-0.0129268	0.00184738	2.80188e-12	0.000328726
11	rs17713514	62803102	C	T	0.0608856	androsterone glucuronide	0.35244	0.0122339	2.35164e-174	2.75903e-166
11	rs17713514	62803102	C	T	0.0608856	11beta-hydroxyandrosterone glucuronide	0.0923926	0.00931601	4.63175e-23	5.43413e-15
11	rs113444667	62870065	G	A	0.0610529	androsterone glucuronide	0.35049	0.0122159	5.02382e-173	5.89412e-165
11	rs113444667	62870065	G	A	0.0610529	11beta-hydroxyandrosterone glucuronide	0.0914034	0.0093008	1.12627e-22	1.32138e-14
11	rs111806580	63040638	G	A	0.0541806	androsterone glucuronide	0.325116	0.0130399	1.49979e-132	1.75961e-124
11	rs111806580	63040638	G	A	0.0541806	11beta-hydroxyandrosterone glucuronide	0.0910039	0.00983335	2.6685e-20	3.13078e-12
11	rs34400381	65143892	G	A	0.0332947	N6,N6,N6-trimethyllysine	0.0809382	0.00695292	4.36023e-31	5.11558e-23
11	rs34400381	65143892	G	A	0.0332947	guanidinoacetate	-0.0457422	0.00542655	4.0385e-17	4.73811e-09
11	rs1695	67352689	A	G	0.34027	N-acetylglycine	0.0275855	0.00381545	5.2421e-13	6.15022e-05
11	rs1695	67352689	A	G	0.34027	cis-3,4-methyleneheptanoylglycine	0.0292665	0.00426808	7.51106e-12	0.000881224
11	rs3758938	67402362	T	G	0.303923	cis-3,4-methyleneheptanoylglycine	0.0291935	0.00442817	4.57345e-11	0.00536573
11	rs948445	67414492	T	C	0.184061	N-acetyltyrosine	-0.0618427	0.00592597	2.42719e-25	2.84767e-17
11	rs948445	67414492	T	C	0.184061	N-acetylphenylalanine	-0.0384989	0.00346074	1.5078e-28	1.769e-20
11	rs948445	67414492	T	C	0.184061	N-acetylkynurenine (2)	-0.0984452	0.00928387	4.17546e-26	4.8988e-18
11	rs948445	67414492	T	C	0.184061	6-bromotryptophan	0.0236302	0.00265968	7.74763e-19	9.08979e-11
11	rs2514036	67415054	T	C	0.171837	N-acetyltyrosine	-0.0662403	0.00590626	5.43501e-29	6.37655e-21
11	rs2514036	67415054	T	C	0.171837	N-acetylphenylalanine	-0.0402566	0.00346266	5.17084e-31	6.06661e-23
11	rs2514036	67415054	T	C	0.171837	N-acetylkynurenine (2)	-0.104041	0.00931913	9.58135e-29	1.12412e-20
11	rs2514036	67415054	T	C	0.171837	6-bromotryptophan	0.0249707	0.00267073	1.09936e-20	1.28981e-12
11	rs499974	75455021	C	A	0.162666	1-palmitoyl-2-linoleoyl-GPE (16:0/18:2)	0.0285694	0.00431326	3.71414e-11	0.00435756
11	rs10501709	89851689	G	T	0.0422112	beta-citrylglutamate	-0.119074	0.00544494	3.16007e-103	3.70751e-95
11	rs11606817	89864492	T	G	0.130925	beta-citrylglutamate	0.0310133	0.00329184	5.6192e-21	6.59264e-13
11	rs80078229	89896537	A	G	0.0179537	beta-citrylglutamate	0.18452	0.00809885	1.21157e-111	1.42146e-103
11	rs78539082	89969179	A	C	0.113786	beta-citrylglutamate	0.0237634	0.00351548	1.47281e-11	0.00172795
11	rs79333832	90019303	A	G	0.0266949	beta-citrylglutamate	-0.0947867	0.00703651	6.29408e-41	7.38444e-33
11	rs7945071	110243922	G	T	0.195017	glycocholenate sulfate*	0.0319174	0.00404284	3.26265e-15	3.82786e-07
11	rs7945071	110243922	G	T	0.195017	3beta-hydroxy-5-cholestenoate	0.035168	0.00310989	1.9153e-29	2.2471e-21
11	rs2044173	110323067	A	G	0.309417	3beta-hydroxy-5-cholestenoate	-0.0200325	0.00263247	3.03428e-14	3.55992e-06
11	rs12272004	116603724	C	A	0.067821	oleoyl-linoleoyl-glycerol (18:1/18:2) [2]	0.0533084	0.00848944	3.56275e-10	0.0417994
11	rs1558861	116607437	T	C	0.0709514	1-stearoyl-2-oleoyl-GPE (18:0/18:1)	0.0524908	0.00640785	2.94359e-16	3.45352e-08
11	rs1558861	116607437	T	C	0.0709514	oleoyl-linoleoyl-glycerol (18:1/18:2) [2]	0.0600975	0.00835948	7.06073e-13	8.2839e-05
11	rs1558861	116607437	T	C	0.0709514	1-stearoyl-2-linoleoyl-GPE (18:0/18:2)*	0.0390451	0.00584626	2.56022e-11	0.00300374
11	rs1558861	116607437	T	C	0.0709514	1-stearoyl-2-arachidonoyl-GPE (18:0/20:4)	0.0396412	0.00457439	5.28882e-18	6.20503e-10
11	rs1558861	116607437	T	C	0.0709514	1-palmitoyl-2-arachidonoyl-GPE (16:0/20:4)*	0.034752	0.0052413	3.54769e-11	0.00416228
11	rs1558861	116607437	T	C	0.0709514	1-stearoyl-2-docosahexaenoyl-GPE (18:0/22:6)*	0.041102	0.00655339	3.73829e-10	0.0438589
11	rs1558861	116607437	T	C	0.0709514	1-palmitoyl-2-oleoyl-GPE (16:0/18:1)	0.0436439	0.00606326	6.6156e-13	7.76166e-05
11	rs12280753	116613660	C	T	0.0684538	oleoyl-linoleoyl-glycerol (18:1/18:2) [2]	0.0530875	0.00848326	4.08647e-10	0.0479439
11	rs28927680	116619073	C	G	0.062349	oleoyl-linoleoyl-glycerol (18:1/18:2) [2]	0.0573942	0.00883503	8.6901e-11	0.0101955
11	rs11825181	116626258	G	A	0.0615189	oleoyl-linoleoyl-glycerol (18:1/18:2) [2]	0.0566006	0.00891347	2.26153e-10	0.0265331
11	rs11820589	116633862	G	A	0.0611079	oleoyl-linoleoyl-glycerol (18:1/18:2) [2]	0.0574568	0.0089539	1.46329e-10	0.0171678
11	rs10790162	116639104	G	A	0.0705091	1-stearoyl-2-oleoyl-GPE (18:0/18:1)	0.0508864	0.00644533	3.25817e-15	3.8226e-07
11	rs10790162	116639104	G	A	0.0705091	oleoyl-linoleoyl-glycerol (18:1/18:2) [2]	0.0611924	0.00842462	4.1002e-13	4.8105e-05
11	rs10790162	116639104	G	A	0.0705091	1-stearoyl-2-linoleoyl-GPE (18:0/18:2)*	0.038698	0.00587636	4.80342e-11	0.00563554
11	rs10790162	116639104	G	A	0.0705091	1-stearoyl-2-arachidonoyl-GPE (18:0/20:4)	0.0385786	0.00459925	5.72747e-17	6.71967e-09
11	rs10790162	116639104	G	A	0.0705091	1-palmitoyl-2-arachidonoyl-GPE (16:0/20:4)*	0.0333789	0.0052695	2.50293e-10	0.0293653
11	rs10790162	116639104	G	A	0.0705091	1-palmitoyl-2-oleoyl-GPE (16:0/18:1)	0.0419225	0.00609848	6.66606e-12	0.000782086
11	rs964184	116648917	C	G	0.130667	1-oleoylglycerol (18:1)	0.0426134	0.00638242	2.59442e-11	0.00304387
11	rs964184	116648917	C	G	0.130667	1-stearoyl-2-oleoyl-GPE (18:0/18:1)	0.045526	0.00488665	1.50078e-20	1.76077e-12
11	rs964184	116648917	C	G	0.130667	oleoyl-linoleoyl-glycerol (18:1/18:2) [2]	0.0635951	0.00636417	2.19494e-23	2.57518e-15
11	rs964184	116648917	C	G	0.130667	1-palmitoyl-2-stearoyl-GPC (16:0/18:0)	0.0143061	0.00198968	7.00964e-13	8.22396e-05
11	rs964184	116648917	C	G	0.130667	1-stearoyl-2-linoleoyl-GPE (18:0/18:2)*	0.0333695	0.00446038	8.0771e-14	9.47634e-06
11	rs964184	116648917	C	G	0.130667	1-stearoyl-2-arachidonoyl-GPE (18:0/20:4)	0.0316567	0.00349076	1.46852e-19	1.72292e-11
11	rs964184	116648917	C	G	0.130667	1-palmitoyl-2-docosahexaenoyl-GPE (16:0/22:6)*	0.0329968	0.00491985	2.11278e-11	0.00247879
11	rs964184	116648917	C	G	0.130667	1-stearoyl-2-docosahexaenoyl-GPE (18:0/22:6)*	0.0361353	0.00499764	5.2217e-13	6.12628e-05
11	rs964184	116648917	C	G	0.130667	1-palmitoyl-2-oleoyl-GPE (16:0/18:1)	0.0342417	0.00462879	1.51641e-13	1.77911e-05
11	rs2075290	116653296	T	C	0.0713545	1-stearoyl-2-oleoyl-GPE (18:0/18:1)	0.0514838	0.0063783	7.86119e-16	9.22303e-08
11	rs2075290	116653296	T	C	0.0713545	oleoyl-linoleoyl-glycerol (18:1/18:2) [2]	0.0612618	0.00832236	1.99068e-13	2.33554e-05
11	rs2075290	116653296	T	C	0.0713545	1-stearoyl-2-linoleoyl-GPE (18:0/18:2)*	0.0379513	0.00581999	7.38226e-11	0.00866113
11	rs2075290	116653296	T	C	0.0713545	1-stearoyl-2-arachidonoyl-GPE (18:0/20:4)	0.0403066	0.00455465	1.05265e-18	1.23501e-10
11	rs2075290	116653296	T	C	0.0713545	1-palmitoyl-2-arachidonoyl-GPE (16:0/20:4)*	0.0352735	0.00521661	1.45158e-11	0.00170305
11	rs2075290	116653296	T	C	0.0713545	1-stearoyl-2-docosahexaenoyl-GPE (18:0/22:6)*	0.0418475	0.006522	1.46891e-10	0.0172338
11	rs2075290	116653296	T	C	0.0713545	1-palmitoyl-2-oleoyl-GPE (16:0/18:1)	0.0423978	0.0060359	2.31452e-12	0.000271548
11	rs2266788	116660686	A	G	0.0711319	1-stearoyl-2-oleoyl-GPE (18:0/18:1)	0.051219	0.00641091	1.53088e-15	1.79608e-07
11	rs2266788	116660686	A	G	0.0711319	oleoyl-linoleoyl-glycerol (18:1/18:2) [2]	0.0611043	0.00835556	2.84502e-13	3.33788e-05
11	rs2266788	116660686	A	G	0.0711319	1-stearoyl-2-linoleoyl-GPE (18:0/18:2)*	0.0385366	0.00584816	4.67017e-11	0.00547921
11	rs2266788	116660686	A	G	0.0711319	1-stearoyl-2-arachidonoyl-GPE (18:0/20:4)	0.0386408	0.0045743	3.46297e-17	4.06288e-09
11	rs2266788	116660686	A	G	0.0711319	1-palmitoyl-2-arachidonoyl-GPE (16:0/20:4)*	0.0333015	0.00524098	2.203e-10	0.0258464
11	rs2266788	116660686	A	G	0.0711319	1-palmitoyl-2-oleoyl-GPE (16:0/18:1)	0.0414708	0.00606471	8.57244e-12	0.00100575
11	rs662799	116663707	A	G	0.0642545	1-oleoylglycerol (18:1)	0.0559889	0.00876239	1.74783e-10	0.0205062
11	rs662799	116663707	A	G	0.0642545	1-stearoyl-2-oleoyl-GPE (18:0/18:1)	0.057664	0.00671809	1.08073e-17	1.26795e-09
11	rs662799	116663707	A	G	0.0642545	oleoyl-linoleoyl-glycerol (18:1/18:2) [2]	0.0728979	0.00875914	9.92197e-17	1.16408e-08
11	rs662799	116663707	A	G	0.0642545	1-stearoyl-2-linoleoyl-GPE (18:0/18:2)*	0.0441941	0.00612916	6.04352e-13	7.09047e-05
11	rs662799	116663707	A	G	0.0642545	1-stearoyl-2-arachidonoyl-GPE (18:0/20:4)	0.0409669	0.00479792	1.59037e-17	1.86588e-09
11	rs662799	116663707	A	G	0.0642545	1-palmitoyl-2-oleoyl-GPE (16:0/18:1)	0.0466307	0.00635779	2.42719e-13	2.84767e-05
11	rs5128	116703640	C	G	0.0871391	1-stearoyl-2-oleoyl-GPE (18:0/18:1)	0.0428702	0.00583077	2.12342e-13	2.49127e-05
11	rs5128	116703640	C	G	0.0871391	oleoyl-linoleoyl-glycerol (18:1/18:2) [2]	0.0516711	0.00760872	1.18654e-11	0.00139209
11	rs5128	116703640	C	G	0.0871391	1-stearoyl-2-arachidonoyl-GPE (18:0/20:4)	0.0307145	0.00416441	1.78829e-13	2.09809e-05
11	rs116967022	134055185	T	C	0.0414423	isobutyrylcarnitine (C4)	0.132387	0.00932216	2.94229e-45	3.452e-37
12	rs11061978	318601	C	T	0.471132	betaine	-0.0193095	0.00147611	9.80591e-39	1.15046e-30
12	rs7132236	339320	G	A	0.0614309	deoxycarnitine	-0.0220442	0.00316153	3.3392e-12	0.000391767
12	rs10774021	349298	T	C	0.348851	imidazole lactate	-0.0295418	0.00266085	1.90157e-28	2.23099e-20
12	rs10774021	349298	T	C	0.348851	1-methyl-4-imidazoleacetate	-0.0532249	0.00331301	2.9957e-57	3.51466e-49
12	rs10774021	349298	T	C	0.348851	glutamine_degradant*	-0.0398366	0.00357281	1.12409e-28	1.31882e-20
12	rs10774021	349298	T	C	0.348851	deoxycarnitine	-0.033245	0.00155826	1.82083e-98	2.13626e-90
12	rs10774021	349298	T	C	0.348851	1-ribosyl-imidazoleacetate*	-0.0234685	0.00270894	5.41066e-18	6.34798e-10
12	rs10774021	349298	T	C	0.348851	imidazole propionate	-0.0384833	0.00542085	1.35475e-12	0.000158944
12	rs10774021	349298	T	C	0.348851	3-aminoisobutyrate	-0.0437945	0.0029214	3.58724e-50	4.20868e-42
12	rs10774021	349298	T	C	0.348851	guanidinoacetate	-0.0158316	0.00206677	2.05845e-14	2.41505e-06
12	rs515639	351323	C	T	0.134498	imidazole lactate	-0.0278996	0.00370513	5.5847e-14	6.55217e-06
12	rs515639	351323	C	T	0.134498	1-methyl-4-imidazoleacetate	-0.0455418	0.00462768	9.84761e-23	1.15536e-14
12	rs515639	351323	C	T	0.134498	glutamine_degradant*	-0.04351	0.00496569	2.27942e-18	2.6743e-10
12	rs515639	351323	C	T	0.134498	deoxycarnitine	-0.0322408	0.00218964	1.73331e-48	2.03358e-40
12	rs515639	351323	C	T	0.134498	3-aminoisobutyrate	-0.0381928	0.00408237	1.04133e-20	1.22173e-12
12	rs11062385	427575	A	G	0.266817	1-methyl-4-imidazoleacetate	-0.0247999	0.00358274	4.77036e-12	0.000559676
12	rs11062385	427575	A	G	0.266817	deoxycarnitine	-0.0134196	0.00170684	4.22856e-15	4.9611e-07
12	rs11062385	427575	A	G	0.266817	3-aminoisobutyrate	-0.021205	0.0031635	2.17008e-11	0.00254601
12	rs7307754	551895	T	C	0.458791	1-methyl-4-imidazoleacetate	0.0234591	0.0031978	2.3995e-13	2.81518e-05
12	rs7307754	551895	T	C	0.458791	glutamine_degradant*	0.0228957	0.0034347	2.79013e-11	0.00327348
12	rs7307754	551895	T	C	0.458791	deoxycarnitine	0.0167855	0.00152125	4.03693e-28	4.73627e-20
12	rs7307754	551895	T	C	0.458791	3-aminoisobutyrate	0.024569	0.00281895	3.42878e-18	4.02277e-10
12	rs73046031	573322	T	G	0.194624	1-methyl-4-imidazoleacetate	-0.0268438	0.00399587	1.96034e-11	0.00229994
12	rs73046031	573322	T	G	0.194624	deoxycarnitine	-0.0151881	0.00190481	1.73803e-15	2.03912e-07
12	rs12818044	622926	G	A	0.143445	deoxycarnitine	-0.0134454	0.00214702	3.9733e-10	0.0466162
12	rs11045425	20893980	G	A	0.131145	glycochenodeoxycholate glucuronide (1)	-0.0682841	0.00781326	2.7804e-18	3.26206e-10
12	rs11045425	20893980	G	A	0.131145	hexadecenedioate (C16:1-DC)*	-0.0366323	0.00484143	4.23036e-14	4.96321e-06
12	rs11045425	20893980	G	A	0.131145	octadecadienedioate (C18:2-DC)*	-0.039388	0.00599706	5.39778e-11	0.00633287
12	rs75151534	20900839	C	T	0.0972783	tetradecanedioate (C14-DC)	0.0449669	0.00703332	1.70616e-10	0.0200173
12	rs75151534	20900839	C	T	0.0972783	hexadecanedioate (C16-DC)	0.0414278	0.00611762	1.35411e-11	0.00158869
12	rs75151534	20900839	C	T	0.0972783	glycocholenate sulfate*	0.0408056	0.00532168	1.93903e-14	2.27494e-06
12	rs75151534	20900839	C	T	0.0972783	glycochenodeoxycholate glucuronide (1)	0.0726324	0.00883083	2.2374e-16	2.625e-08
12	rs75151534	20900839	C	T	0.0972783	hexadecenedioate (C16:1-DC)*	0.034395	0.00546882	3.34373e-10	0.0392298
12	rs10841618	20915065	T	C	0.111105	tetradecanedioate (C14-DC)	-0.0426208	0.00668086	1.86773e-10	0.0219129
12	rs10841618	20915065	T	C	0.111105	hexadecanedioate (C16-DC)	-0.0403721	0.00580958	3.94009e-12	0.000462265
12	rs10841618	20915065	T	C	0.111105	glycocholenate sulfate*	-0.0341412	0.00505946	1.59582e-11	0.00187227
12	rs10841618	20915065	T	C	0.111105	octadecenedioylcarnitine (C18:1-DC)*	-0.0392219	0.00543604	5.84303e-13	6.85525e-05
12	rs10841618	20915065	T	C	0.111105	glycochenodeoxycholate glucuronide (1)	-0.0859768	0.00836325	1.19955e-24	1.40735e-16
12	rs10841618	20915065	T	C	0.111105	hexadecenedioate (C16:1-DC)*	-0.0442428	0.00518773	1.73646e-17	2.03728e-09
12	rs10841618	20915065	T	C	0.111105	octadecadienedioate (C18:2-DC)*	-0.0492215	0.00641498	1.86477e-14	2.18781e-06
12	rs7978273	20952165	T	C	0.109625	tetradecanedioate (C14-DC)	-0.044202	0.00672404	5.19076e-11	0.00608998
12	rs7978273	20952165	T	C	0.109625	hexadecanedioate (C16-DC)	-0.0424333	0.00584416	4.18065e-13	4.90489e-05
12	rs7978273	20952165	T	C	0.109625	glycocholenate sulfate*	-0.0328061	0.00509196	1.23611e-10	0.0145025
12	rs7978273	20952165	T	C	0.109625	octadecenedioylcarnitine (C18:1-DC)*	-0.0397675	0.00547387	4.05474e-13	4.75716e-05
12	rs7978273	20952165	T	C	0.109625	glycochenodeoxycholate glucuronide (1)	-0.0882229	0.00841808	1.5148e-25	1.77722e-17
12	rs7978273	20952165	T	C	0.109625	hexadecenedioate (C16:1-DC)*	-0.0442191	0.00521585	2.67214e-17	3.13505e-09
12	rs7978273	20952165	T	C	0.109625	octadecenedioate (C18:1-DC)	-0.0361341	0.0056249	1.39777e-10	0.0163991
12	rs7978273	20952165	T	C	0.109625	octadecadienedioate (C18:2-DC)*	-0.0494404	0.00646092	2.18738e-14	2.56631e-06
12	rs74588265	21020988	G	T	0.0184759	tetradecanedioate (C14-DC)	0.112641	0.0153958	2.77431e-13	3.25492e-05
12	rs74588265	21020988	G	T	0.0184759	hexadecanedioate (C16-DC)	0.101569	0.0133901	3.65727e-14	4.29084e-06
12	rs74588265	21020988	G	T	0.0184759	glycocholenate sulfate*	0.0848511	0.0116573	3.66166e-13	4.29599e-05
12	rs74588265	21020988	G	T	0.0184759	octadecenedioylcarnitine (C18:1-DC)*	0.0901347	0.0125219	6.6126e-13	7.75814e-05
12	rs74588265	21020988	G	T	0.0184759	glycochenodeoxycholate glucuronide (1)	0.228237	0.0192558	3.68135e-32	4.31909e-24
12	rs74588265	21020988	G	T	0.0184759	hexadecenedioate (C16:1-DC)*	0.10962	0.0119415	5.32284e-20	6.24494e-12
12	rs74588265	21020988	G	T	0.0184759	octadecenedioate (C18:1-DC)	0.0825347	0.0128891	1.59779e-10	0.0187458
12	rs74588265	21020988	G	T	0.0184759	octadecadienedioate (C18:2-DC)*	0.0955455	0.0148052	1.15154e-10	0.0135103
12	rs34691116	21027327	C	T	0.149071	tetradecanedioate (C14-DC)	-0.0427468	0.00589525	4.49134e-13	5.2694e-05
12	rs34691116	21027327	C	T	0.149071	hexadecanedioate (C16-DC)	-0.0451391	0.00512244	1.46821e-18	1.72256e-10
12	rs34691116	21027327	C	T	0.149071	glycocholenate sulfate*	-0.0385198	0.00445688	6.46885e-18	7.58948e-10
12	rs34691116	21027327	C	T	0.149071	taurocholenate sulfate*	-0.0455156	0.00577741	3.72398e-15	4.36911e-07
12	rs34691116	21027327	C	T	0.149071	octadecenedioylcarnitine (C18:1-DC)*	-0.0428707	0.00479444	4.62397e-19	5.42501e-11
12	rs34691116	21027327	C	T	0.149071	taurodeoxycholic acid 3-sulfate	-0.0835724	0.0127657	6.21897e-11	0.00729632
12	rs34691116	21027327	C	T	0.149071	glycochenodeoxycholate glucuronide (1)	-0.0898948	0.00737263	6.42208e-34	7.53461e-26
12	rs34691116	21027327	C	T	0.149071	hexadecenedioate (C16:1-DC)*	-0.0456009	0.00457093	2.58646e-23	3.03453e-15
12	rs34691116	21027327	C	T	0.149071	octadecenedioate (C18:1-DC)	-0.041711	0.00493091	3.13523e-17	3.67836e-09
12	rs34691116	21027327	C	T	0.149071	octadecadienedioate (C18:2-DC)*	-0.0457395	0.00566619	7.82072e-16	9.17555e-08
12	rs34691116	21027327	C	T	0.149071	deoxycholic acid glucuronide	-0.0776263	0.00962879	8.51405e-16	9.98899e-08
12	rs11045585	21045694	A	G	0.137782	glycochenodeoxycholate glucuronide (1)	0.0580905	0.00773516	6.50302e-14	7.62957e-06
12	rs76151543	21179263	A	G	0.023405	tetradecanedioate (C14-DC)	0.130624	0.0137687	3.01672e-21	3.53932e-13
12	rs76151543	21179263	A	G	0.023405	hexadecanedioate (C16-DC)	0.111101	0.0119807	2.24319e-20	2.63179e-12
12	rs76151543	21179263	A	G	0.023405	glycocholenate sulfate*	0.092412	0.0104282	9.45326e-19	1.10909e-10
12	rs76151543	21179263	A	G	0.023405	taurocholenate sulfate*	0.0853156	0.013567	3.36174e-10	0.0394411
12	rs76151543	21179263	A	G	0.023405	octadecenedioylcarnitine (C18:1-DC)*	0.107998	0.0112098	7.38151e-22	8.66025e-14
12	rs76151543	21179263	A	G	0.023405	glycochenodeoxycholate glucuronide (1)	0.259844	0.0171711	4.44404e-51	5.21391e-43
12	rs76151543	21179263	A	G	0.023405	hexadecenedioate (C16:1-DC)*	0.124962	0.0106769	2.10049e-31	2.46437e-23
12	rs76151543	21179263	A	G	0.023405	octadecenedioate (C18:1-DC)	0.102694	0.011532	6.41798e-19	7.5298e-11
12	rs76151543	21179263	A	G	0.023405	octadecadienedioate (C18:2-DC)*	0.115049	0.0132415	4.34416e-18	5.09672e-10
12	rs76151543	21179263	A	G	0.023405	metabolonic lactone sulfate	0.144427	0.0170176	2.47429e-17	2.90292e-09
12	rs11045681	21200089	A	G	0.187385	tetradecanedioate (C14-DC)	-0.0519156	0.00533836	3.0638e-22	3.59456e-14
12	rs11045681	21200089	A	G	0.187385	hexadecanedioate (C16-DC)	-0.0535798	0.00463343	1.05607e-30	1.23902e-22
12	rs11045681	21200089	A	G	0.187385	glycocholenate sulfate*	-0.0515839	0.00402544	2.96013e-37	3.47293e-29
12	rs11045681	21200089	A	G	0.187385	taurocholenate sulfate*	-0.0512091	0.00524534	2.1209e-22	2.48832e-14
12	rs11045681	21200089	A	G	0.187385	octadecenedioylcarnitine (C18:1-DC)*	-0.0492705	0.00433772	1.0887e-29	1.2773e-21
12	rs11045681	21200089	A	G	0.187385	taurodeoxycholic acid 3-sulfate	-0.0968463	0.0115739	6.79277e-17	7.96952e-09
12	rs11045681	21200089	A	G	0.187385	1-linoleoyl-GPG (18:2)*	-0.0286089	0.00350927	4.06647e-16	4.77093e-08
12	rs11045681	21200089	A	G	0.187385	glycochenodeoxycholate glucuronide (1)	-0.123872	0.00660946	7.39504e-77	8.67612e-69
12	rs11045681	21200089	A	G	0.187385	hexadecenedioate (C16:1-DC)*	-0.0586565	0.00412382	2.10902e-45	2.47438e-37
12	rs11045681	21200089	A	G	0.187385	octadecenedioate (C18:1-DC)	-0.051017	0.00445873	4.2358e-30	4.96959e-22
12	rs11045681	21200089	A	G	0.187385	octadecadienedioate (C18:2-DC)*	-0.0621525	0.00511491	1.06113e-33	1.24496e-25
12	rs11045681	21200089	A	G	0.187385	deoxycholic acid glucuronide	-0.0646303	0.00873036	1.45666e-13	1.70901e-05
12	rs11045681	21200089	A	G	0.187385	eicosenedioate (C20:1-DC)*	-0.0516968	0.00685082	4.93951e-14	5.79521e-06
12	rs11045681	21200089	A	G	0.187385	metabolonic lactone sulfate	-0.0555869	0.00660226	4.38972e-17	5.15017e-09
12	rs11045696	21205561	A	G	0.192007	tetradecanedioate (C14-DC)	-0.0522925	0.005336	1.4811e-22	1.73768e-14
12	rs11045696	21205561	A	G	0.192007	hexadecanedioate (C16-DC)	-0.0536571	0.00463265	8.59361e-31	1.00823e-22
12	rs11045696	21205561	A	G	0.192007	glycocholenate sulfate*	-0.0498097	0.00402598	7.35664e-35	8.63107e-27
12	rs11045696	21205561	A	G	0.192007	taurocholenate sulfate*	-0.0501562	0.00522962	1.12393e-21	1.31863e-13
12	rs11045696	21205561	A	G	0.192007	octadecenedioylcarnitine (C18:1-DC)*	-0.0487253	0.0043339	4.02137e-29	4.71801e-21
12	rs11045696	21205561	A	G	0.192007	taurodeoxycholic acid 3-sulfate	-0.0961049	0.0115604	1.07393e-16	1.25997e-08
12	rs11045696	21205561	A	G	0.192007	1-linoleoyl-GPG (18:2)*	-0.0288697	0.00350407	1.99525e-16	2.3409e-08
12	rs11045696	21205561	A	G	0.192007	glycochenodeoxycholate glucuronide (1)	-0.122939	0.00660015	6.15574e-76	7.22213e-68
12	rs11045696	21205561	A	G	0.192007	hexadecenedioate (C16:1-DC)*	-0.0593393	0.00411842	1.60885e-46	1.88756e-38
12	rs11045696	21205561	A	G	0.192007	octadecenedioate (C18:1-DC)	-0.0508685	0.00444397	4.05106e-30	4.75285e-22
12	rs11045696	21205561	A	G	0.192007	octadecadienedioate (C18:2-DC)*	-0.0610283	0.00511623	1.52613e-32	1.79051e-24
12	rs11045696	21205561	A	G	0.192007	deoxycholic acid glucuronide	-0.0628138	0.00872932	6.73817e-13	7.90546e-05
12	rs11045696	21205561	A	G	0.192007	eicosenedioate (C20:1-DC)*	-0.05083	0.00684671	1.24554e-13	1.46131e-05
12	rs11045696	21205561	A	G	0.192007	metabolonic lactone sulfate	-0.052749	0.00658382	1.27805e-15	1.49945e-07
12	rs1910167	21206834	T	C	0.127899	tetradecanedioate (C14-DC)	-0.0546823	0.00628305	3.82312e-18	4.48542e-10
12	rs1910167	21206834	T	C	0.127899	hexadecanedioate (C16-DC)	-0.0578737	0.00545497	3.90134e-26	4.57719e-18
12	rs1910167	21206834	T	C	0.127899	glycocholenate sulfate*	-0.0504628	0.00475035	3.3786e-26	3.96389e-18
12	rs1910167	21206834	T	C	0.127899	taurocholenate sulfate*	-0.0531802	0.00618049	9.00949e-18	1.05703e-09
12	rs1910167	21206834	T	C	0.127899	octadecenedioylcarnitine (C18:1-DC)*	-0.0536611	0.00510404	1.06977e-25	1.25509e-17
12	rs1910167	21206834	T	C	0.127899	taurodeoxycholic acid 3-sulfate	-0.101119	0.0136229	1.25647e-13	1.47414e-05
12	rs1910167	21206834	T	C	0.127899	glycochenodeoxycholate glucuronide (1)	-0.127658	0.00781436	4.15371e-59	4.87328e-51
12	rs1910167	21206834	T	C	0.127899	hexadecenedioate (C16:1-DC)*	-0.0613863	0.00486223	3.19939e-36	3.75364e-28
12	rs1910167	21206834	T	C	0.127899	octadecenedioate (C18:1-DC)	-0.0530604	0.00525424	7.59728e-24	8.9134e-16
12	rs1910167	21206834	T	C	0.127899	octadecadienedioate (C18:2-DC)*	-0.0615002	0.00603463	2.97504e-24	3.49042e-16
12	rs1910167	21206834	T	C	0.127899	eicosenedioate (C20:1-DC)*	-0.0522039	0.00806259	1.00089e-10	0.0117428
12	rs1910167	21206834	T	C	0.127899	metabolonic lactone sulfate	-0.0584468	0.00777055	5.95371e-14	6.9851e-06
12	rs76737149	21235850	C	T	0.0558498	glycochenodeoxycholate glucuronide (1)	-0.106509	0.0114304	1.47852e-20	1.73465e-12
12	rs76737149	21235850	C	T	0.0558498	hexadecenedioate (C16:1-DC)*	-0.0477818	0.00708861	1.67756e-11	0.00196817
12	rs11045773	21272302	A	G	0.189564	tetradecanedioate (C14-DC)	-0.0528623	0.0053257	4.26858e-23	5.00805e-15
12	rs11045773	21272302	A	G	0.189564	hexadecanedioate (C16-DC)	-0.0544459	0.00462095	8.4176e-32	9.87583e-24
12	rs11045773	21272302	A	G	0.189564	glycocholenate sulfate*	-0.05243	0.00401531	1.33296e-38	1.56388e-30
12	rs11045773	21272302	A	G	0.189564	taurocholenate sulfate*	-0.0514678	0.00523275	1.03949e-22	1.21957e-14
12	rs11045773	21272302	A	G	0.189564	octadecenedioylcarnitine (C18:1-DC)*	-0.047824	0.00432548	3.15612e-28	3.70287e-20
12	rs11045773	21272302	A	G	0.189564	taurodeoxycholic acid 3-sulfate	-0.0961661	0.0115484	9.54235e-17	1.11954e-08
12	rs11045773	21272302	A	G	0.189564	1-linoleoyl-GPG (18:2)*	-0.02796	0.00349824	1.49139e-15	1.74975e-07
12	rs11045773	21272302	A	G	0.189564	glycochenodeoxycholate glucuronide (1)	-0.122593	0.00660002	1.50282e-75	1.76316e-67
12	rs11045773	21272302	A	G	0.189564	hexadecenedioate (C16:1-DC)*	-0.05903	0.00411664	4.18786e-46	4.91335e-38
12	rs11045773	21272302	A	G	0.189564	octadecenedioate (C18:1-DC)	-0.0505611	0.00444975	1.04169e-29	1.22215e-21
12	rs11045773	21272302	A	G	0.189564	octadecadienedioate (C18:2-DC)*	-0.060644	0.00510493	2.6964e-32	3.16351e-24
12	rs11045773	21272302	A	G	0.189564	deoxycholic acid glucuronide	-0.0651281	0.00871914	8.82967e-14	1.03593e-05
12	rs11045773	21272302	A	G	0.189564	eicosenedioate (C20:1-DC)*	-0.0487684	0.00683673	1.05899e-12	0.000124244
12	rs11045773	21272302	A	G	0.189564	metabolonic lactone sulfate	-0.0577903	0.00658631	2.04823e-18	2.40306e-10
12	rs4149032	21317791	C	T	0.339592	1-arachidonoyl-GPE (20:4n6)*	-0.0138774	0.00189159	2.39235e-13	2.80679e-05
12	rs4149032	21317791	C	T	0.339592	tetradecanedioate (C14-DC)	-0.0581286	0.00436393	4.36984e-40	5.12685e-32
12	rs4149032	21317791	C	T	0.339592	hexadecanedioate (C16-DC)	-0.0541992	0.0037894	6.9792e-46	8.18824e-38
12	rs4149032	21317791	C	T	0.339592	octadecanedioate (C18-DC)	-0.0229086	0.00354231	1.05287e-10	0.0123526
12	rs4149032	21317791	C	T	0.339592	glycocholenate sulfate*	-0.0543776	0.00328331	1.12026e-60	1.31433e-52
12	rs4149032	21317791	C	T	0.339592	taurocholenate sulfate*	-0.0496104	0.00429485	1.22045e-30	1.43188e-22
12	rs4149032	21317791	C	T	0.339592	21-hydroxypregnenolone disulfate	-0.0315626	0.00466263	1.37846e-11	0.00161726
12	rs4149032	21317791	C	T	0.339592	octadecenedioylcarnitine (C18:1-DC)*	-0.0525186	0.00354003	3.45175e-49	4.04972e-41
12	rs4149032	21317791	C	T	0.339592	taurodeoxycholic acid 3-sulfate	-0.0901289	0.0094864	2.64299e-21	3.10085e-13
12	rs4149032	21317791	C	T	0.339592	1-linoleoyl-GPG (18:2)*	-0.0244829	0.00287797	2.08297e-17	2.44381e-09
12	rs4149032	21317791	C	T	0.339592	glycochenodeoxycholate glucuronide (1)	-0.121635	0.00537643	3.76626e-110	4.41871e-102
12	rs4149032	21317791	C	T	0.339592	hexadecenedioate (C16:1-DC)*	-0.0620814	0.00335989	8.52296e-75	9.99944e-67
12	rs4149032	21317791	C	T	0.339592	octadecenedioate (C18:1-DC)	-0.0518213	0.00364421	2.22124e-45	2.60604e-37
12	rs4149032	21317791	C	T	0.339592	octadecadienedioate (C18:2-DC)*	-0.0630053	0.00417473	8.06115e-51	9.45763e-43
12	rs4149032	21317791	C	T	0.339592	deoxycholic acid glucuronide	-0.0730399	0.00715704	2.57556e-24	3.02174e-16
12	rs4149032	21317791	C	T	0.339592	lithocholate sulfate (1)	-0.0556577	0.00767244	4.38733e-13	5.14737e-05
12	rs4149032	21317791	C	T	0.339592	eicosenedioate (C20:1-DC)*	-0.0448325	0.00562346	1.75393e-15	2.05777e-07
12	rs4149032	21317791	C	T	0.339592	metabolonic lactone sulfate	-0.0612971	0.00540285	1.26535e-29	1.48455e-21
12	rs73062310	21320501	C	T	0.0129444	hexadecanedioate (C16-DC)	0.103132	0.016257	2.35267e-10	0.0276024
12	rs73062310	21320501	C	T	0.0129444	glycocholenate sulfate*	0.115722	0.0141364	3.08055e-16	3.61421e-08
12	rs73062310	21320501	C	T	0.0129444	octadecenedioylcarnitine (C18:1-DC)*	0.127261	0.015199	6.49199e-17	7.61663e-09
12	rs73062310	21320501	C	T	0.0129444	glycochenodeoxycholate glucuronide (1)	0.292771	0.0233468	9.19145e-36	1.07837e-27
12	rs73062310	21320501	C	T	0.0129444	hexadecenedioate (C16:1-DC)*	0.125323	0.0145019	6.51954e-18	7.64896e-10
12	rs73062310	21320501	C	T	0.0129444	octadecenedioate (C18:1-DC)	0.107489	0.0156407	6.75061e-12	0.000792005
12	rs73062310	21320501	C	T	0.0129444	octadecadienedioate (C18:2-DC)*	0.136325	0.0179618	3.53822e-14	4.15117e-06
12	rs11045819	21329813	C	A	0.161344	1-arachidonoyl-GPE (20:4n6)*	-0.0232533	0.00242271	1.04454e-21	1.22549e-13
12	rs11045819	21329813	C	A	0.161344	tetradecanedioate (C14-DC)	-0.0825264	0.00558893	9.47687e-49	1.11186e-40
12	rs11045819	21329813	C	A	0.161344	hexadecanedioate (C16-DC)	-0.0808645	0.00484608	1.49371e-61	1.75247e-53
12	rs11045819	21329813	C	A	0.161344	octadecanedioate (C18-DC)	-0.0320851	0.0045419	1.73997e-12	0.000204139
12	rs11045819	21329813	C	A	0.161344	glycocholenate sulfate*	-0.0828386	0.00419115	4.39287e-85	5.15387e-77
12	rs11045819	21329813	C	A	0.161344	taurocholenate sulfate*	-0.0783443	0.00549021	1.11031e-45	1.30266e-37
12	rs11045819	21329813	C	A	0.161344	androstenediol (3beta,17beta) disulfate (2)	-0.033708	0.00535065	3.12562e-10	0.0366709
12	rs11045819	21329813	C	A	0.161344	21-hydroxypregnenolone disulfate	-0.0468368	0.0059727	4.96845e-15	5.82916e-07
12	rs11045819	21329813	C	A	0.161344	pregnenolone sulfate	-0.050188	0.00800353	3.76565e-10	0.0441799
12	rs11045819	21329813	C	A	0.161344	octadecenedioylcarnitine (C18:1-DC)*	-0.0781907	0.0045254	8.65165e-66	1.01504e-57
12	rs11045819	21329813	C	A	0.161344	taurodeoxycholic acid 3-sulfate	-0.149436	0.0121362	1.49443e-34	1.75332e-26
12	rs11045819	21329813	C	A	0.161344	1-linoleoyl-GPG (18:2)*	-0.043104	0.00368296	2.10391e-31	2.46838e-23
12	rs11045819	21329813	C	A	0.161344	glycochenodeoxycholate glucuronide (1)	-0.18351	0.0068319	1.01393e-152	1.18958e-144
12	rs11045819	21329813	C	A	0.161344	hexadecenedioate (C16:1-DC)*	-0.0887601	0.00429121	8.24287e-93	9.67083e-85
12	rs11045819	21329813	C	A	0.161344	octadecenedioate (C18:1-DC)	-0.0770406	0.00465865	1.67131e-60	1.96084e-52
12	rs11045819	21329813	C	A	0.161344	octadecadienedioate (C18:2-DC)*	-0.0931075	0.00534225	6.8955e-67	8.09004e-59
12	rs11045819	21329813	C	A	0.161344	deoxycholic acid glucuronide	-0.101637	0.00917035	2.3477e-28	2.7544e-20
12	rs11045819	21329813	C	A	0.161344	lithocholate sulfate (1)	-0.0869817	0.00983856	1.1366e-18	1.3335e-10
12	rs11045819	21329813	C	A	0.161344	eicosenedioate (C20:1-DC)*	-0.0676566	0.00721239	8.23282e-21	9.65904e-13
12	rs11045819	21329813	C	A	0.161344	metabolonic lactone sulfate	-0.0863653	0.00692086	1.9599e-35	2.29942e-27
12	rs4149056	21331549	T	C	0.154956	1-stearoyl-GPG (18:0)	0.0577743	0.00575261	1.32482e-23	1.55433e-15
12	rs4149056	21331549	T	C	0.154956	1-linoleoyl-GPE (18:2)*	0.0226894	0.00353775	1.49631e-10	0.0175552
12	rs4149056	21331549	T	C	0.154956	1-arachidonoyl-GPE (20:4n6)*	0.0323997	0.00246482	4.30039e-39	5.04537e-31
12	rs4149056	21331549	T	C	0.154956	tetradecanedioate (C14-DC)	0.14678	0.00556194	1.07147e-147	1.25709e-139
12	rs4149056	21331549	T	C	0.154956	hexadecanedioate (C16-DC)	0.127378	0.00483893	5.43436e-147	6.37578e-139
12	rs4149056	21331549	T	C	0.154956	octadecanedioate (C18-DC)	0.0459897	0.00463357	4.28726e-23	5.02997e-15
12	rs4149056	21331549	T	C	0.154956	1-linoleoyl-GPI (18:2)*	0.030544	0.00387239	3.45362e-15	4.05191e-07
12	rs4149056	21331549	T	C	0.154956	bilirubin (E,Z or Z,E)*	0.0441061	0.00411981	1.39937e-26	1.64179e-18
12	rs4149056	21331549	T	C	0.154956	5alpha-androstan-3beta,17beta-diol disulfate	0.0811681	0.00922509	1.65171e-18	1.93784e-10
12	rs4149056	21331549	T	C	0.154956	glycocholenate sulfate*	0.123894	0.00416867	6.18476e-185	7.25618e-177
12	rs4149056	21331549	T	C	0.154956	taurocholenate sulfate*	0.110719	0.00555449	1.77372e-86	2.08099e-78
12	rs4149056	21331549	T	C	0.154956	androstenediol (3beta,17beta) disulfate (1)	0.0497728	0.00756094	4.88174e-11	0.00572743
12	rs4149056	21331549	T	C	0.154956	pregnenediol disulfate (C21H34O8S2)*	0.0535269	0.0063432	3.7327e-17	4.37934e-09
12	rs4149056	21331549	T	C	0.154956	androstenediol (3beta,17beta) disulfate (2)	0.0579456	0.00544137	2.55898e-26	3.00229e-18
12	rs4149056	21331549	T	C	0.154956	21-hydroxypregnenolone disulfate	0.0575089	0.00610002	5.28378e-21	6.19912e-13
12	rs4149056	21331549	T	C	0.154956	5alpha-pregnan-3beta,20beta-diol monosulfate (1)	0.0611168	0.00841027	3.99582e-13	4.68804e-05
12	rs4149056	21331549	T	C	0.154956	5alpha-pregnan-diol disulfate	0.0893918	0.0137007	7.19809e-11	0.00844505
12	rs4149056	21331549	T	C	0.154956	5alpha-androstan-3alpha,17beta-diol monosulfate (1)	0.0773612	0.00989632	6.0342e-15	7.07954e-07
12	rs4149056	21331549	T	C	0.154956	androstenediol (3alpha, 17alpha) monosulfate (3)	0.0651776	0.00685571	2.49072e-21	2.9222e-13
12	rs4149056	21331549	T	C	0.154956	pregnenolone sulfate	0.0820649	0.00814684	9.79698e-24	1.14942e-15
12	rs4149056	21331549	T	C	0.154956	eicosanedioate (C20-DC)	0.0304433	0.00404645	5.86759e-14	6.88406e-06
12	rs4149056	21331549	T	C	0.154956	1-palmitoyl-GPG (16:0)*	0.0607377	0.00541713	5.62011e-29	6.59371e-21
12	rs4149056	21331549	T	C	0.154956	octadecenedioylcarnitine (C18:1-DC)*	0.131091	0.00449058	8.6475e-179	1.01456e-170
12	rs4149056	21331549	T	C	0.154956	pregnanolone/allopregnanolone sulfate	0.106932	0.0096111	1.46392e-28	1.71752e-20
12	rs4149056	21331549	T	C	0.154956	taurodeoxycholic acid 3-sulfate	0.220906	0.0122864	5.40324e-71	6.33927e-63
12	rs4149056	21331549	T	C	0.154956	1-linoleoyl-GPG (18:2)*	0.0772475	0.00370218	2.23522e-94	2.62244e-86
12	rs4149056	21331549	T	C	0.154956	glycochenodeoxycholate glucuronide (1)	0.310703	0.0064519	0	0
12	rs4149056	21331549	T	C	0.154956	arachidonoylcarnitine (C20:4)	0.0286671	0.00456007	3.40251e-10	0.0399195
12	rs4149056	21331549	T	C	0.154956	hexadecenedioate (C16:1-DC)*	0.140188	0.00423225	1.14963e-226	1.34879e-218
12	rs4149056	21331549	T	C	0.154956	octadecenedioate (C18:1-DC)	0.112989	0.0046825	1.44026e-124	1.68976e-116
12	rs4149056	21331549	T	C	0.154956	octadecadienedioate (C18:2-DC)*	0.13934	0.00535131	5.55505e-144	6.51738e-136
12	rs4149056	21331549	T	C	0.154956	deoxycholic acid glucuronide	0.164429	0.00927686	4.43028e-69	5.19776e-61
12	rs4149056	21331549	T	C	0.154956	glycoursodeoxycholic acid sulfate (1)	0.14253	0.0135306	8.62185e-26	1.01155e-17
12	rs4149056	21331549	T	C	0.154956	lithocholate sulfate (1)	0.0812995	0.0100551	7.03198e-16	8.25017e-08
12	rs4149056	21331549	T	C	0.154956	tetradecadienedioate (C14:2-DC)*	0.0639274	0.0084135	3.315e-14	3.88928e-06
12	rs4149056	21331549	T	C	0.154956	eicosenedioate (C20:1-DC)*	0.0939966	0.00733299	2.81794e-37	3.30611e-29
12	rs4149056	21331549	T	C	0.154956	metabolonic lactone sulfate	0.151115	0.00694995	4.11077e-102	4.8229e-94
12	rs4149056	21331549	T	C	0.154956	bilirubin (Z,Z)	0.0262641	0.00346968	4.12692e-14	4.84185e-06
12	rs4149056	21331549	T	C	0.154956	biliverdin	0.0327393	0.00477741	7.72828e-12	0.000906709
12	rs4149057	21331599	C	T	0.377572	1-stearoyl-GPG (18:0)	0.0293158	0.00436019	1.88666e-11	0.0022135
12	rs4149057	21331599	C	T	0.377572	1-arachidonoyl-GPE (20:4n6)*	0.0145838	0.00187357	7.8401e-15	9.19828e-07
12	rs4149057	21331599	C	T	0.377572	tetradecanedioate (C14-DC)	0.0547156	0.00432033	1.95546e-36	2.29421e-28
12	rs4149057	21331599	C	T	0.377572	hexadecanedioate (C16-DC)	0.0496698	0.00375671	1.59272e-39	1.86864e-31
12	rs4149057	21331599	C	T	0.377572	glycocholenate sulfate*	0.0509129	0.00325844	2.71902e-54	3.19005e-46
12	rs4149057	21331599	C	T	0.377572	taurocholenate sulfate*	0.045845	0.00426196	8.14108e-27	9.5514e-19
12	rs4149057	21331599	C	T	0.377572	androstenediol (3beta,17beta) disulfate (2)	0.0258935	0.004127	3.68417e-10	0.043224
12	rs4149057	21331599	C	T	0.377572	1-palmitoyl-GPG (16:0)*	0.0257424	0.0041158	4.17708e-10	0.049007
12	rs4149057	21331599	C	T	0.377572	octadecenedioylcarnitine (C18:1-DC)*	0.0501103	0.00351088	1.06721e-45	1.25209e-37
12	rs4149057	21331599	C	T	0.377572	pregnanolone/allopregnanolone sulfate	0.0499744	0.00728837	7.53002e-12	0.000883449
12	rs4149057	21331599	C	T	0.377572	taurodeoxycholic acid 3-sulfate	0.0814653	0.00942737	6.55031e-18	7.68506e-10
12	rs4149057	21331599	C	T	0.377572	1-linoleoyl-GPG (18:2)*	0.03428	0.00284181	3.07214e-33	3.60434e-25
12	rs4149057	21331599	C	T	0.377572	glycochenodeoxycholate glucuronide (1)	0.129959	0.00530881	5.22201e-128	6.12665e-120
12	rs4149057	21331599	C	T	0.377572	hexadecenedioate (C16:1-DC)*	0.0537079	0.00333972	2.32952e-57	2.73308e-49
12	rs4149057	21331599	C	T	0.377572	octadecenedioate (C18:1-DC)	0.0441893	0.003623	6.14006e-34	7.20374e-26
12	rs4149057	21331599	C	T	0.377572	octadecadienedioate (C18:2-DC)*	0.0538912	0.00415879	4.76386e-38	5.58913e-30
12	rs4149057	21331599	C	T	0.377572	deoxycholic acid glucuronide	0.0644233	0.00710183	1.43504e-19	1.68364e-11
12	rs4149057	21331599	C	T	0.377572	metabolonic lactone sulfate	0.0553081	0.00535655	7.5497e-25	8.85758e-17
12	rs7957274	21350396	T	C	0.190591	1-arachidonoyl-GPE (20:4n6)*	-0.0217648	0.00229636	3.29741e-21	3.86864e-13
12	rs7957274	21350396	T	C	0.190591	tetradecanedioate (C14-DC)	-0.0705548	0.00529048	3.60041e-40	4.22413e-32
12	rs7957274	21350396	T	C	0.190591	hexadecanedioate (C16-DC)	-0.0681782	0.00458935	2.63718e-49	3.09403e-41
12	rs7957274	21350396	T	C	0.190591	glycocholenate sulfate*	-0.0719931	0.0039768	6.62325e-72	7.77063e-64
12	rs7957274	21350396	T	C	0.190591	taurocholenate sulfate*	-0.0681488	0.00522062	1.41649e-38	1.66188e-30
12	rs7957274	21350396	T	C	0.190591	21-hydroxypregnenolone disulfate	-0.0399949	0.00567061	1.88762e-12	0.000221462
12	rs7957274	21350396	T	C	0.190591	octadecenedioylcarnitine (C18:1-DC)*	-0.0682253	0.00428872	3.57253e-56	4.19142e-48
12	rs7957274	21350396	T	C	0.190591	taurodeoxycholic acid 3-sulfate	-0.128438	0.0114989	9.09846e-29	1.06746e-20
12	rs7957274	21350396	T	C	0.190591	1-linoleoyl-GPG (18:2)*	-0.0382651	0.00348743	7.97228e-28	9.35336e-20
12	rs7957274	21350396	T	C	0.190591	glycochenodeoxycholate glucuronide (1)	-0.168224	0.00647336	2.40911e-143	2.82645e-135
12	rs7957274	21350396	T	C	0.190591	hexadecenedioate (C16:1-DC)*	-0.0754982	0.00407649	4.16844e-75	4.89056e-67
12	rs7957274	21350396	T	C	0.190591	octadecenedioate (C18:1-DC)	-0.0634079	0.00442418	4.72002e-46	5.53769e-38
12	rs7957274	21350396	T	C	0.190591	octadecadienedioate (C18:2-DC)*	-0.077542	0.00506321	3.01569e-52	3.53811e-44
12	rs7957274	21350396	T	C	0.190591	deoxycholic acid glucuronide	-0.0923067	0.00868023	3.01942e-26	3.54249e-18
12	rs7957274	21350396	T	C	0.190591	lithocholate sulfate (1)	-0.0722033	0.00932208	1.06214e-14	1.24614e-06
12	rs7957274	21350396	T	C	0.190591	eicosenedioate (C20:1-DC)*	-0.0621512	0.00681986	9.82249e-20	1.15241e-11
12	rs7957274	21350396	T	C	0.190591	metabolonic lactone sulfate	-0.0756317	0.00656956	1.91719e-30	2.24932e-22
12	rs4363657	21368722	T	C	0.170867	1-stearoyl-GPG (18:0)	0.0563025	0.00560062	1.20644e-23	1.41544e-15
12	rs4363657	21368722	T	C	0.170867	1-palmitoyl-GPE (16:0)	0.016185	0.00256309	2.84297e-10	0.0333547
12	rs4363657	21368722	T	C	0.170867	1-linoleoyl-GPE (18:2)*	0.0220993	0.00344309	1.44999e-10	0.0170118
12	rs4363657	21368722	T	C	0.170867	1-arachidonoyl-GPE (20:4n6)*	0.0317723	0.00239846	1.15378e-39	1.35366e-31
12	rs4363657	21368722	T	C	0.170867	tetradecanedioate (C14-DC)	0.137013	0.00542789	1.15892e-135	1.35969e-127
12	rs4363657	21368722	T	C	0.170867	hexadecanedioate (C16-DC)	0.118875	0.00472538	8.70622e-135	1.02144e-126
12	rs4363657	21368722	T	C	0.170867	octadecanedioate (C18-DC)	0.0429928	0.00450588	1.80054e-21	2.11246e-13
12	rs4363657	21368722	T	C	0.170867	1-linoleoyl-GPI (18:2)*	0.0282807	0.00376966	6.9043e-14	8.10037e-06
12	rs4363657	21368722	T	C	0.170867	bilirubin (E,Z or Z,E)*	0.041355	0.00400686	7.91381e-25	9.28476e-17
12	rs4363657	21368722	T	C	0.170867	5alpha-androstan-3beta,17beta-diol disulfate	0.0746344	0.00898092	1.10069e-16	1.29137e-08
12	rs4363657	21368722	T	C	0.170867	glycocholenate sulfate*	0.116893	0.00406887	2.36738e-173	2.77749e-165
12	rs4363657	21368722	T	C	0.170867	taurocholenate sulfate*	0.104653	0.00538621	2.5286e-82	2.96664e-74
12	rs4363657	21368722	T	C	0.170867	pregnenediol disulfate (C21H34O8S2)*	0.0494234	0.0061755	1.37167e-15	1.60929e-07
12	rs4363657	21368722	T	C	0.170867	androstenediol (3beta,17beta) disulfate (2)	0.05558	0.00530157	1.46623e-25	1.72023e-17
12	rs4363657	21368722	T	C	0.170867	21-hydroxypregnenolone disulfate	0.0549172	0.00594694	3.21985e-20	3.77764e-12
12	rs4363657	21368722	T	C	0.170867	5alpha-pregnan-3beta,20beta-diol monosulfate (1)	0.0535169	0.00816253	5.83137e-11	0.00684157
12	rs4363657	21368722	T	C	0.170867	5alpha-androstan-3alpha,17beta-diol monosulfate (1)	0.0716537	0.00963105	1.10542e-13	1.29692e-05
12	rs4363657	21368722	T	C	0.170867	androstenediol (3alpha, 17alpha) monosulfate (3)	0.0598233	0.00667419	3.81592e-19	4.47697e-11
12	rs4363657	21368722	T	C	0.170867	pregnenolone sulfate	0.07598	0.00790492	9.18818e-22	1.07799e-13
12	rs4363657	21368722	T	C	0.170867	eicosanedioate (C20-DC)	0.0294867	0.00393482	7.35847e-14	8.63322e-06
12	rs4363657	21368722	T	C	0.170867	1-palmitoyl-GPG (16:0)*	0.0610358	0.00526605	7.82847e-31	9.18464e-23
12	rs4363657	21368722	T	C	0.170867	octadecenedioylcarnitine (C18:1-DC)*	0.124156	0.00437567	2.45612e-169	2.88161e-161
12	rs4363657	21368722	T	C	0.170867	pregnanolone/allopregnanolone sulfate	0.0946984	0.00933627	4.86445e-24	5.70715e-16
12	rs4363657	21368722	T	C	0.170867	taurodeoxycholic acid 3-sulfate	0.21155	0.011949	6.51562e-69	7.64436e-61
12	rs4363657	21368722	T	C	0.170867	1-linoleoyl-GPG (18:2)*	0.0720989	0.00361151	1.05432e-86	1.23697e-78
12	rs4363657	21368722	T	C	0.170867	glycochenodeoxycholate glucuronide (1)	0.292314	0.00633679	0	0
12	rs4363657	21368722	T	C	0.170867	arachidonoylcarnitine (C20:4)	0.0289679	0.00443022	6.56081e-11	0.00769737
12	rs4363657	21368722	T	C	0.170867	hexadecenedioate (C16:1-DC)*	0.131425	0.00413886	2.80535e-209	3.29134e-201
12	rs4363657	21368722	T	C	0.170867	octadecenedioate (C18:1-DC)	0.105569	0.00455875	4.03841e-115	4.73801e-107
12	rs4363657	21368722	T	C	0.170867	octadecadienedioate (C18:2-DC)*	0.130929	0.00521414	2.57693e-134	3.02335e-126
12	rs4363657	21368722	T	C	0.170867	deoxycholic acid glucuronide	0.161507	0.00901988	2.03442e-70	2.38685e-62
12	rs4363657	21368722	T	C	0.170867	glycoursodeoxycholic acid sulfate (1)	0.141691	0.0131603	7.36336e-27	8.63895e-19
12	rs4363657	21368722	T	C	0.170867	lithocholate sulfate (1)	0.0771506	0.00978069	3.4477e-15	4.04496e-07
12	rs4363657	21368722	T	C	0.170867	tetradecadienedioate (C14:2-DC)*	0.0592534	0.00817864	4.70343e-13	5.51823e-05
12	rs4363657	21368722	T	C	0.170867	eicosenedioate (C20:1-DC)*	0.0926098	0.00712526	2.9125e-38	3.41705e-30
12	rs4363657	21368722	T	C	0.170867	metabolonic lactone sulfate	0.137438	0.00677159	1.73684e-89	2.03772e-81
12	rs4363657	21368722	T	C	0.170867	bilirubin (Z,Z)	0.0243006	0.00337256	6.27877e-13	7.36648e-05
12	rs4363657	21368722	T	C	0.170867	biliverdin	0.0308502	0.00464246	3.21254e-11	0.00376907
12	rs4149081	21378021	G	A	0.166087	1-stearoyl-GPG (18:0)	0.0556053	0.00563931	8.17071e-23	9.58617e-15
12	rs4149081	21378021	G	A	0.166087	1-arachidonoyl-GPE (20:4n6)*	0.0313852	0.00241081	2.21035e-38	2.59326e-30
12	rs4149081	21378021	G	A	0.166087	tetradecanedioate (C14-DC)	0.135655	0.00546897	3.03874e-131	3.56516e-123
12	rs4149081	21378021	G	A	0.166087	hexadecanedioate (C16-DC)	0.117972	0.00475531	2.76832e-131	3.24789e-123
12	rs4149081	21378021	G	A	0.166087	octadecanedioate (C18-DC)	0.0427197	0.00454198	6.52251e-21	7.65244e-13
12	rs4149081	21378021	G	A	0.166087	1-linoleoyl-GPI (18:2)*	0.0271554	0.00379474	8.98336e-13	0.000105396
12	rs4149081	21378021	G	A	0.166087	bilirubin (E,Z or Z,E)*	0.0408837	0.00403761	5.78774e-24	6.79038e-16
12	rs4149081	21378021	G	A	0.166087	5alpha-androstan-3beta,17beta-diol disulfate	0.0750652	0.00904157	1.1769e-16	1.38078e-08
12	rs4149081	21378021	G	A	0.166087	glycocholenate sulfate*	0.116568	0.00409792	3.47888e-170	4.08155e-162
12	rs4149081	21378021	G	A	0.166087	taurocholenate sulfate*	0.104418	0.00544354	2.45436e-80	2.87954e-72
12	rs4149081	21378021	G	A	0.166087	pregnenediol disulfate (C21H34O8S2)*	0.0497114	0.00621363	1.40146e-15	1.64424e-07
12	rs4149081	21378021	G	A	0.166087	androstenediol (3beta,17beta) disulfate (2)	0.0560385	0.00533187	1.11037e-25	1.30273e-17
12	rs4149081	21378021	G	A	0.166087	21-hydroxypregnenolone disulfate	0.0564009	0.00597849	4.9882e-21	5.85233e-13
12	rs4149081	21378021	G	A	0.166087	5alpha-pregnan-3beta,20beta-diol monosulfate (1)	0.0555467	0.00823865	1.66053e-11	0.00194819
12	rs4149081	21378021	G	A	0.166087	5alpha-androstan-3alpha,17beta-diol monosulfate (1)	0.0711833	0.00968626	2.18149e-13	2.5594e-05
12	rs4149081	21378021	G	A	0.166087	androstenediol (3alpha, 17alpha) monosulfate (3)	0.0588941	0.00672303	2.32379e-18	2.72635e-10
12	rs4149081	21378021	G	A	0.166087	pregnenolone sulfate	0.0794719	0.00797937	3.05668e-23	3.58621e-15
12	rs4149081	21378021	G	A	0.166087	eicosanedioate (C20-DC)	0.0285274	0.00396829	7.08038e-13	8.30695e-05
12	rs4149081	21378021	G	A	0.166087	1-palmitoyl-GPG (16:0)*	0.0618052	0.00530065	3.5027e-31	4.10949e-23
12	rs4149081	21378021	G	A	0.166087	octadecenedioylcarnitine (C18:1-DC)*	0.122822	0.00441315	2.69165e-163	3.15794e-155
12	rs4149081	21378021	G	A	0.166087	pregnanolone/allopregnanolone sulfate	0.0973103	0.00942899	7.95706e-25	9.3355e-17
12	rs4149081	21378021	G	A	0.166087	taurodeoxycholic acid 3-sulfate	0.212099	0.0120438	3.18898e-68	3.74142e-60
12	rs4149081	21378021	G	A	0.166087	1-linoleoyl-GPG (18:2)*	0.0722477	0.00363361	4.78162e-86	5.60997e-78
12	rs4149081	21378021	G	A	0.166087	glycochenodeoxycholate glucuronide (1)	0.291731	0.00637534	0	0
12	rs4149081	21378021	G	A	0.166087	hexadecenedioate (C16:1-DC)*	0.130403	0.00416792	1.31102e-203	1.53814e-195
12	rs4149081	21378021	G	A	0.166087	octadecenedioate (C18:1-DC)	0.104666	0.00459453	1.36531e-111	1.60183e-103
12	rs4149081	21378021	G	A	0.166087	octadecadienedioate (C18:2-DC)*	0.129401	0.00524949	1.07254e-129	1.25834e-121
12	rs4149081	21378021	G	A	0.166087	deoxycholic acid glucuronide	0.158379	0.00908207	5.91034e-67	6.93422e-59
12	rs4149081	21378021	G	A	0.166087	glycoursodeoxycholic acid sulfate (1)	0.137979	0.0132434	2.87731e-25	3.37576e-17
12	rs4149081	21378021	G	A	0.166087	lithocholate sulfate (1)	0.0794983	0.0098526	8.05731e-16	9.45312e-08
12	rs4149081	21378021	G	A	0.166087	tetradecadienedioate (C14:2-DC)*	0.0562132	0.00825099	1.0208e-11	0.00119764
12	rs4149081	21378021	G	A	0.166087	eicosenedioate (C20:1-DC)*	0.0899649	0.00719541	1.4617e-35	1.71492e-27
12	rs4149081	21378021	G	A	0.166087	metabolonic lactone sulfate	0.138659	0.0068338	1.90487e-89	2.23486e-81
12	rs4149081	21378021	G	A	0.166087	bilirubin (Z,Z)	0.024071	0.00339522	1.45049e-12	0.000170177
12	rs4149081	21378021	G	A	0.166087	biliverdin	0.0310435	0.0046763	3.36135e-11	0.00394365
12	rs11045879	21382619	T	C	0.165802	1-stearoyl-GPG (18:0)	0.054934	0.00561123	1.62624e-22	1.90796e-14
12	rs11045879	21382619	T	C	0.165802	1-linoleoyl-GPE (18:2)*	0.0220332	0.00345129	1.81337e-10	0.0212751
12	rs11045879	21382619	T	C	0.165802	1-arachidonoyl-GPE (20:4n6)*	0.0315981	0.0024044	4.48158e-39	5.25795e-31
12	rs11045879	21382619	T	C	0.165802	tetradecanedioate (C14-DC)	0.137674	0.00543922	2.00015e-136	2.34665e-128
12	rs11045879	21382619	T	C	0.165802	hexadecanedioate (C16-DC)	0.119885	0.00473321	1.34029e-136	1.57248e-128
12	rs11045879	21382619	T	C	0.165802	octadecanedioate (C18-DC)	0.0431772	0.00452398	1.75128e-21	2.05466e-13
12	rs11045879	21382619	T	C	0.165802	1-linoleoyl-GPI (18:2)*	0.0276293	0.00377756	2.82297e-13	3.31201e-05
12	rs11045879	21382619	T	C	0.165802	bilirubin (E,Z or Z,E)*	0.0423558	0.00401859	8.09776e-26	9.50058e-18
12	rs11045879	21382619	T	C	0.165802	5alpha-androstan-3beta,17beta-diol disulfate	0.0762209	0.00900238	2.9367e-17	3.44544e-09
12	rs11045879	21382619	T	C	0.165802	glycocholenate sulfate*	0.117773	0.00407357	1.54344e-175	1.81082e-167
12	rs11045879	21382619	T	C	0.165802	taurocholenate sulfate*	0.106495	0.00541778	3.41503e-84	4.00663e-76
12	rs11045879	21382619	T	C	0.165802	androstenediol (3beta,17beta) disulfate (1)	0.0463023	0.00737535	3.59497e-10	0.0421775
12	rs11045879	21382619	T	C	0.165802	pregnenediol disulfate (C21H34O8S2)*	0.050946	0.00618812	2.09381e-16	2.45653e-08
12	rs11045879	21382619	T	C	0.165802	androstenediol (3beta,17beta) disulfate (2)	0.057372	0.00530581	4.44457e-27	5.21453e-19
12	rs11045879	21382619	T	C	0.165802	21-hydroxypregnenolone disulfate	0.0562586	0.00595209	4.20434e-21	4.93268e-13
12	rs11045879	21382619	T	C	0.165802	5alpha-pregnan-3beta,20beta-diol monosulfate (1)	0.0556766	0.00821192	1.28069e-11	0.00150255
12	rs11045879	21382619	T	C	0.165802	5alpha-androstan-3alpha,17beta-diol monosulfate (1)	0.071623	0.00964718	1.24169e-13	1.45679e-05
12	rs11045879	21382619	T	C	0.165802	androstenediol (3alpha, 17alpha) monosulfate (3)	0.0605294	0.0066838	1.64707e-19	1.9324e-11
12	rs11045879	21382619	T	C	0.165802	pregnenolone sulfate	0.0795266	0.00794896	1.94863e-23	2.2862e-15
12	rs11045879	21382619	T	C	0.165802	eicosanedioate (C20-DC)	0.0296062	0.00394832	7.09611e-14	8.32541e-06
12	rs11045879	21382619	T	C	0.165802	1-palmitoyl-GPG (16:0)*	0.0604524	0.00528332	4.23558e-30	4.96933e-22
12	rs11045879	21382619	T	C	0.165802	octadecenedioylcarnitine (C18:1-DC)*	0.124566	0.00439118	2.4006e-169	2.81647e-161
12	rs11045879	21382619	T	C	0.165802	pregnanolone/allopregnanolone sulfate	0.0961484	0.00939185	1.85709e-24	2.1788e-16
12	rs11045879	21382619	T	C	0.165802	taurodeoxycholic acid 3-sulfate	0.211949	0.0119947	1.1308e-68	1.32669e-60
12	rs11045879	21382619	T	C	0.165802	1-linoleoyl-GPG (18:2)*	0.0725129	0.00361847	2.33029e-87	2.73398e-79
12	rs11045879	21382619	T	C	0.165802	glycochenodeoxycholate glucuronide (1)	0.292094	0.00633414	0	0
12	rs11045879	21382619	T	C	0.165802	arachidonoylcarnitine (C20:4)	0.0290838	0.00444741	6.52255e-11	0.00765249
12	rs11045879	21382619	T	C	0.165802	hexadecenedioate (C16:1-DC)*	0.132349	0.00414343	9.59291e-212	1.12547e-203
12	rs11045879	21382619	T	C	0.165802	octadecenedioate (C18:1-DC)	0.106602	0.00457897	2.46086e-116	2.88717e-108
12	rs11045879	21382619	T	C	0.165802	octadecadienedioate (C18:2-DC)*	0.131641	0.00523352	8.2597e-135	9.69057e-127
12	rs11045879	21382619	T	C	0.165802	deoxycholic acid glucuronide	0.159508	0.00904647	2.1714e-68	2.54756e-60
12	rs11045879	21382619	T	C	0.165802	glycoursodeoxycholic acid sulfate (1)	0.139138	0.0131948	7.68731e-26	9.01902e-18
12	rs11045879	21382619	T	C	0.165802	lithocholate sulfate (1)	0.0776699	0.00981277	2.77357e-15	3.25405e-07
12	rs11045879	21382619	T	C	0.165802	tetradecadienedioate (C14:2-DC)*	0.0591838	0.00821557	6.34347e-13	7.44238e-05
12	rs11045879	21382619	T	C	0.165802	eicosenedioate (C20:1-DC)*	0.0929956	0.00715323	2.77073e-38	3.25072e-30
12	rs11045879	21382619	T	C	0.165802	metabolonic lactone sulfate	0.139747	0.00679028	6.35501e-92	7.45592e-84
12	rs11045879	21382619	T	C	0.165802	bilirubin (Z,Z)	0.025511	0.00338362	5.19194e-14	6.09137e-06
12	rs11045879	21382619	T	C	0.165802	biliverdin	0.0324144	0.0046613	3.80997e-12	0.000446999
12	rs11045893	21392819	T	C	0.182968	1-arachidonoyl-GPE (20:4n6)*	-0.0210293	0.00232022	1.54115e-19	1.80813e-11
12	rs11045893	21392819	T	C	0.182968	tetradecanedioate (C14-DC)	-0.0711913	0.00535563	6.2769e-40	7.36428e-32
12	rs11045893	21392819	T	C	0.182968	hexadecanedioate (C16-DC)	-0.0692042	0.00464799	1.59102e-49	1.86664e-41
12	rs11045893	21392819	T	C	0.182968	glycocholenate sulfate*	-0.0738457	0.00402018	5.90769e-74	6.93111e-66
12	rs11045893	21392819	T	C	0.182968	taurocholenate sulfate*	-0.0684174	0.0052626	2.76857e-38	3.24818e-30
12	rs11045893	21392819	T	C	0.182968	21-hydroxypregnenolone disulfate	-0.0415066	0.00572412	4.48773e-13	5.26516e-05
12	rs11045893	21392819	T	C	0.182968	octadecenedioylcarnitine (C18:1-DC)*	-0.0669296	0.00434207	6.62082e-53	7.76778e-45
12	rs11045893	21392819	T	C	0.182968	taurodeoxycholic acid 3-sulfate	-0.125394	0.0116323	6.35906e-27	7.46067e-19
12	rs11045893	21392819	T	C	0.182968	1-linoleoyl-GPG (18:2)*	-0.0373189	0.00352343	4.70585e-26	5.52107e-18
12	rs11045893	21392819	T	C	0.182968	glycochenodeoxycholate glucuronide (1)	-0.165887	0.0065601	3.60673e-136	4.23154e-128
12	rs11045893	21392819	T	C	0.182968	hexadecenedioate (C16:1-DC)*	-0.0758174	0.00412753	5.90857e-74	6.93214e-66
12	rs11045893	21392819	T	C	0.182968	octadecenedioate (C18:1-DC)	-0.0628007	0.00447497	2.95888e-44	3.47146e-36
12	rs11045893	21392819	T	C	0.182968	octadecadienedioate (C18:2-DC)*	-0.0789979	0.00513528	1.05323e-52	1.23569e-44
12	rs11045893	21392819	T	C	0.182968	deoxycholic acid glucuronide	-0.0916626	0.00878238	2.37399e-25	2.78525e-17
12	rs11045893	21392819	T	C	0.182968	lithocholate sulfate (1)	-0.0759394	0.00941988	8.53464e-16	1.00131e-07
12	rs11045893	21392819	T	C	0.182968	eicosenedioate (C20:1-DC)*	-0.0585175	0.00690317	2.69412e-17	3.16084e-09
12	rs11045893	21392819	T	C	0.182968	metabolonic lactone sulfate	-0.0761706	0.00662763	2.37926e-30	2.79143e-22
12	rs73069053	21468230	A	G	0.0177338	hexadecanedioate (C16-DC)	0.0886201	0.0137106	1.07757e-10	0.0126424
12	rs73069053	21468230	A	G	0.0177338	glycocholenate sulfate*	0.100566	0.0119019	3.39757e-17	3.98615e-09
12	rs73069053	21468230	A	G	0.0177338	octadecenedioylcarnitine (C18:1-DC)*	0.0995612	0.0128128	8.7138e-15	1.02233e-06
12	rs73069053	21468230	A	G	0.0177338	glycochenodeoxycholate glucuronide (1)	0.240367	0.0196782	4.92833e-34	5.78209e-26
12	rs73069053	21468230	A	G	0.0177338	hexadecenedioate (C16:1-DC)*	0.0989785	0.0122309	6.63705e-16	7.78682e-08
12	rs73069053	21468230	A	G	0.0177338	octadecenedioate (C18:1-DC)	0.086477	0.0131867	5.77006e-11	0.00676964
12	rs73069053	21468230	A	G	0.0177338	octadecadienedioate (C18:2-DC)*	0.122991	0.015129	4.90438e-16	5.75399e-08
12	rs10841795	21487544	A	G	0.133356	1-arachidonoyl-GPE (20:4n6)*	-0.0171867	0.00262691	6.39072e-11	0.00749782
12	rs10841795	21487544	A	G	0.133356	tetradecanedioate (C14-DC)	-0.0589919	0.00608389	4.04348e-22	4.74395e-14
12	rs10841795	21487544	A	G	0.133356	hexadecanedioate (C16-DC)	-0.0557829	0.00528701	7.21326e-26	8.46285e-18
12	rs10841795	21487544	A	G	0.133356	glycocholenate sulfate*	-0.0559121	0.00459084	7.59014e-34	8.90502e-26
12	rs10841795	21487544	A	G	0.133356	taurocholenate sulfate*	-0.0527912	0.0059824	1.31481e-18	1.54258e-10
12	rs10841795	21487544	A	G	0.133356	octadecenedioylcarnitine (C18:1-DC)*	-0.0535959	0.00494454	3.34448e-27	3.92386e-19
12	rs10841795	21487544	A	G	0.133356	taurodeoxycholic acid 3-sulfate	-0.115397	0.0131837	2.46863e-18	2.89628e-10
12	rs10841795	21487544	A	G	0.133356	1-linoleoyl-GPG (18:2)*	-0.0300159	0.00399977	6.78083e-14	7.95551e-06
12	rs10841795	21487544	A	G	0.133356	glycochenodeoxycholate glucuronide (1)	-0.144254	0.00752583	3.08974e-80	3.62499e-72
12	rs10841795	21487544	A	G	0.133356	hexadecenedioate (C16:1-DC)*	-0.063672	0.0047045	2.57379e-41	3.01966e-33
12	rs10841795	21487544	A	G	0.133356	octadecenedioate (C18:1-DC)	-0.0547629	0.00508121	6.50609e-27	7.63318e-19
12	rs10841795	21487544	A	G	0.133356	octadecadienedioate (C18:2-DC)*	-0.0683102	0.00582443	1.5795e-31	1.85313e-23
12	rs10841795	21487544	A	G	0.133356	deoxycholic acid glucuronide	-0.0676478	0.00996093	1.18428e-11	0.00138944
12	rs10841795	21487544	A	G	0.133356	lithocholate sulfate (1)	-0.0730925	0.0106513	7.24039e-12	0.000849468
12	rs10841795	21487544	A	G	0.133356	eicosenedioate (C20:1-DC)*	-0.051074	0.00781421	6.67304e-11	0.00782905
12	rs10841795	21487544	A	G	0.133356	metabolonic lactone sulfate	-0.0675628	0.00751422	2.95944e-19	3.47212e-11
12	rs116877313	21497556	G	A	0.0248067	tetradecanedioate (C14-DC)	0.0853531	0.0135254	2.91649e-10	0.0342173
12	rs116877313	21497556	G	A	0.0248067	glycochenodeoxycholate glucuronide (1)	0.158052	0.0169374	1.3036e-20	1.52943e-12
12	rs116877313	21497556	G	A	0.0248067	hexadecenedioate (C16:1-DC)*	0.0831632	0.0104975	2.62308e-15	3.07749e-07
12	rs71446768	21497954	G	A	0.0529507	glycocholenate sulfate*	-0.0475784	0.00707358	1.85197e-11	0.0021728
12	rs71446768	21497954	G	A	0.0529507	glycochenodeoxycholate glucuronide (1)	-0.125226	0.011698	1.41645e-26	1.66183e-18
12	rs71446768	21497954	G	A	0.0529507	hexadecenedioate (C16:1-DC)*	-0.0494669	0.00726491	1.04825e-11	0.00122984
12	rs61927807	21509694	C	T	0.0765087	glycochenodeoxycholate glucuronide (1)	0.064435	0.00995196	1.00262e-10	0.0117631
12	rs7137767	21525606	A	C	0.45606	octadecenedioylcarnitine (C18:1-DC)*	-0.0229158	0.00340402	1.7804e-11	0.00208883
12	rs7137767	21525606	A	C	0.45606	glycochenodeoxycholate glucuronide (1)	-0.0487027	0.00525009	2.17625e-20	2.55325e-12
12	rs7137767	21525606	A	C	0.45606	hexadecenedioate (C16:1-DC)*	-0.0260722	0.00324744	1.11573e-15	1.30901e-07
12	rs7137767	21525606	A	C	0.45606	octadecadienedioate (C18:2-DC)*	-0.0252362	0.00402745	3.88023e-10	0.0455242
12	rs2192174	21558220	A	G	0.0519308	glycochenodeoxycholate glucuronide (1)	-0.0965402	0.0119942	9.46112e-16	1.11001e-07
12	rs75806707	21595451	T	C	0.0121993	glycochenodeoxycholate glucuronide (1)	0.197996	0.0240409	2.04341e-16	2.3974e-08
12	rs75806707	21595451	T	C	0.0121993	hexadecenedioate (C16:1-DC)*	0.0984883	0.0148844	3.88586e-11	0.00455903
12	rs2306180	21713402	C	T	0.215871	glycochenodeoxycholate glucuronide (1)	-0.043876	0.00643605	9.90162e-12	0.00116169
12	rs117038277	21791062	T	G	0.0269523	glycochenodeoxycholate glucuronide (1)	0.108444	0.0162135	2.39432e-11	0.0028091
12	rs10777764	96371005	C	A	0.237649	trans-urocanate	-0.0442856	0.004696	5.15113e-21	6.04349e-13
12	rs10859995	96375682	C	T	0.422419	trans-urocanate	-0.0663325	0.00397739	1.77022e-61	2.07688e-53
12	rs937475	103248272	G	A	0.401734	phenylalanine	0.00932182	0.000982036	2.86799e-21	3.36483e-13
12	rs3184504	111884608	C	T	0.487597	quinolinate	0.0224393	0.00302679	1.34524e-13	1.57828e-05
12	rs10774625	111910219	G	A	0.499192	quinolinate	0.0220163	0.0030184	3.27383e-13	3.84097e-05
12	rs653178	112007756	T	C	0.486751	quinolinate	0.0221808	0.0030233	2.38812e-13	2.80183e-05
12	rs11065987	112072424	A	G	0.426433	quinolinate	0.0193661	0.00305702	2.49215e-10	0.0292388
12	rs117468623	120688572	T	C	0.01912	butyrylcarnitine (C4)	0.108842	0.0122958	1.03043e-18	1.20894e-10
12	rs117468623	120688572	T	C	0.01912	ethylmalonate	0.111828	0.014639	2.42112e-14	2.84054e-06
12	rs7959743	120859417	C	T	0.120614	butyrylcarnitine (C4)	-0.0408116	0.00518273	3.83346e-15	4.49755e-07
12	rs7959743	120859417	C	T	0.120614	ethylmalonate	-0.0396558	0.00614946	1.18892e-10	0.0139488
12	rs145350287	120907309	T	A	0.0375303	butyrylcarnitine (C4)	-0.0611621	0.00883418	4.72536e-12	0.000554396
12	rs34179846	120917722	T	C	0.103725	butyrylcarnitine (C4)	0.107272	0.00544595	1.57974e-84	1.85341e-76
12	rs34179846	120917722	T	C	0.103725	ethylmalonate	0.108686	0.00651563	1.63968e-61	1.92373e-53
12	rs4767915	120999127	G	A	0.0946398	butyrylcarnitine (C4)	-0.0453519	0.00574154	3.15807e-15	3.70516e-07
12	rs4767915	120999127	G	A	0.0946398	ethylmalonate	-0.0447871	0.00677365	4.01696e-11	0.00471284
12	rs117368206	121028907	C	T	0.020956	butyrylcarnitine (C4)	0.10967	0.0117981	1.82287e-20	2.13866e-12
12	rs117368206	121028907	C	T	0.020956	ethylmalonate	0.141693	0.0140205	7.04562e-24	8.26617e-16
12	rs674240	121048935	G	A	0.396653	butyrylcarnitine (C4)	-0.0828754	0.00332719	2.56107e-132	3.00474e-124
12	rs674240	121048935	G	A	0.396653	ethylmalonate	-0.0850329	0.00399074	3.1444e-98	3.68912e-90
12	rs7976660	121070011	C	T	0.269355	butyrylcarnitine (C4)	0.064235	0.00375981	2.19213e-64	2.57188e-56
12	rs7976660	121070011	C	T	0.269355	ethylmalonate	0.0606614	0.00450224	5.79177e-41	6.79511e-33
12	rs2859263	121072799	T	C	0.442082	butyrylcarnitine (C4)	-0.0812799	0.0032715	1.11337e-131	1.30625e-123
12	rs2859263	121072799	T	C	0.442082	ethylmalonate	-0.0785814	0.0039375	1.13135e-86	1.32734e-78
12	rs2686552	121075426	C	T	0.40864	butyrylcarnitine (C4)	-0.0736382	0.00335048	3.17555e-104	3.72567e-96
12	rs2686552	121075426	C	T	0.40864	ethylmalonate	-0.070748	0.00400905	1.68587e-68	1.97792e-60
12	rs10849778	121135508	G	A	0.128494	butyrylcarnitine (C4)	-0.0654749	0.00500797	1.07319e-38	1.2591e-30
12	rs10849778	121135508	G	A	0.128494	ethylmalonate	-0.0756951	0.00595544	1.10057e-36	1.29123e-28
12	rs11065219	121146219	C	T	0.0992961	butyrylcarnitine (C4)	-0.0593001	0.0056153	6.53261e-26	7.66429e-18
12	rs11065219	121146219	C	T	0.0992961	ethylmalonate	-0.0601623	0.00668987	2.91541e-19	3.42046e-11
12	rs2066938	121160615	A	G	0.264723	butyrylcarnitine (C4)	0.199515	0.00318692	0	0
12	rs2066938	121160615	A	G	0.264723	methylsuccinate	0.0528963	0.00519124	3.02467e-24	3.54865e-16
12	rs2066938	121160615	A	G	0.264723	ethylmalonate	0.20786	0.00398524	0	0
12	rs2948149	121162854	T	G	0.4035	butyrylcarnitine (C4)	0.128213	0.0031936	2.47032822920623e-323	2.89827657753063e-315
12	rs2948149	121162854	T	G	0.4035	methylsuccinate	0.0321012	0.0047142	1.04508e-11	0.00122612
12	rs2948149	121162854	T	G	0.4035	ethylmalonate	0.130954	0.00388883	1.08893e-233	1.27757e-225
12	rs116877397	121162996	C	T	0.0127807	butyrylcarnitine (C4)	0.11963	0.0151136	2.7686e-15	3.24822e-07
12	rs116877397	121162996	C	T	0.0127807	ethylmalonate	0.136283	0.0179232	3.17679e-14	3.72712e-06
12	rs2014355	121175524	T	C	0.265513	butyrylcarnitine (C4)	0.202791	0.00316295	0	0
12	rs2014355	121175524	T	C	0.265513	methylsuccinate	0.0539236	0.0051897	3.84935e-25	4.51619e-17
12	rs2014355	121175524	T	C	0.265513	ethylmalonate	0.210356	0.0039699	0	0
12	rs1800556	121175678	C	T	0.0438891	butyrylcarnitine (C4)	0.0557303	0.00846718	4.91596e-11	0.00576758
12	rs1800556	121175678	C	T	0.0438891	ethylmalonate	0.0741918	0.0100676	1.87268e-13	2.19709e-05
12	rs1799958	121176083	G	A	0.265983	butyrylcarnitine (C4)	0.203209	0.0031576	0	0
12	rs1799958	121176083	G	A	0.265983	methylsuccinate	0.0548371	0.0051671	3.7615e-26	4.41313e-18
12	rs1799958	121176083	G	A	0.265983	ethylmalonate	0.210651	0.00395949	0	0
12	rs649622	121182887	G	T	0.113362	butyrylcarnitine (C4)	-0.0695503	0.00529082	4.2672e-39	5.00643e-31
12	rs649622	121182887	G	T	0.113362	ethylmalonate	-0.0830541	0.00628953	1.96629e-39	2.30692e-31
12	rs56401401	121186314	G	A	0.0344987	butyrylcarnitine (C4)	-0.0657261	0.00929262	1.63489e-12	0.000191811
12	rs56401401	121186314	G	A	0.0344987	ethylmalonate	-0.0716104	0.0110615	1.00735e-10	0.0118186
12	rs610578	121194565	G	A	0.328514	butyrylcarnitine (C4)	-0.0691523	0.00348823	1.41896e-85	1.66477e-77
12	rs610578	121194565	G	A	0.328514	ethylmalonate	-0.0702608	0.00417466	1.435e-62	1.68359e-54
12	rs71454665	121198711	C	T	0.0562731	butyrylcarnitine (C4)	0.0883036	0.00727812	1.32642e-33	1.5562e-25
12	rs71454665	121198711	C	T	0.0562731	ethylmalonate	0.0992344	0.00867558	4.42079e-30	5.18663e-22
12	rs6553	121202362	C	T	0.400786	butyrylcarnitine (C4)	-0.080047	0.00335115	3.65428e-122	4.28733e-114
12	rs6553	121202362	C	T	0.400786	ethylmalonate	-0.0810191	0.00401283	1.30208e-88	1.52765e-80
12	rs10849788	121211841	G	A	0.0809375	butyrylcarnitine (C4)	-0.0630131	0.00618648	3.14967e-24	3.6953e-16
12	rs10849788	121211841	G	A	0.0809375	ethylmalonate	-0.0667843	0.00737815	1.71641e-19	2.01375e-11
12	rs3213566	121222578	C	T	0.469213	butyrylcarnitine (C4)	-0.0892883	0.00329702	4.38391e-155	5.14336e-147
12	rs3213566	121222578	C	T	0.469213	ethylmalonate	-0.0895478	0.00396391	7.87201e-110	9.23572e-102
12	rs77205232	121231816	A	C	0.0190471	butyrylcarnitine (C4)	0.13861	0.0123282	3.97131e-29	4.65928e-21
12	rs77205232	121231816	A	C	0.0190471	ethylmalonate	0.146552	0.0146766	2.36093e-23	2.76993e-15
12	rs1039302	121236258	C	T	0.156833	butyrylcarnitine (C4)	-0.0641104	0.00462895	3.66892e-43	4.30451e-35
12	rs1039302	121236258	C	T	0.156833	ethylmalonate	-0.0665102	0.00549287	1.77468e-33	2.08212e-25
12	rs12816397	121271706	A	G	0.0460633	butyrylcarnitine (C4)	0.0509714	0.00812848	3.76604e-10	0.0441845
12	rs12816397	121271706	A	G	0.0460633	ethylmalonate	0.0678104	0.00965924	2.38168e-12	0.000279427
12	rs10849798	121273374	C	T	0.0570501	butyrylcarnitine (C4)	-0.0664817	0.00736714	2.20459e-19	2.5865e-11
12	rs10849798	121273374	C	T	0.0570501	ethylmalonate	-0.0638321	0.00877007	3.6748e-13	4.31141e-05
12	rs117477328	121273856	C	T	0.0129638	butyrylcarnitine (C4)	0.144349	0.0150038	8.39267e-22	9.84658e-14
12	rs117477328	121273856	C	T	0.0129638	ethylmalonate	0.175659	0.0178421	9.46342e-23	1.11028e-14
12	rs11065290	121280460	T	C	0.0700438	butyrylcarnitine (C4)	-0.05658	0.00659327	1.0993e-17	1.28974e-09
12	rs11065290	121280460	T	C	0.0700438	ethylmalonate	-0.0598175	0.00785168	2.8385e-14	3.33023e-06
12	rs656933	121316252	A	G	0.402041	butyrylcarnitine (C4)	-0.0797179	0.00334346	9.5071e-122	1.11541e-113
12	rs656933	121316252	A	G	0.402041	ethylmalonate	-0.080607	0.0040096	6.84447e-88	8.03017e-80
12	rs4454799	121317075	G	T	0.477108	butyrylcarnitine (C4)	0.105284	0.00322054	3.91622e-221	4.59465e-213
12	rs4454799	121317075	G	T	0.477108	ethylmalonate	0.106997	0.00387547	7.04664e-161	8.26737e-153
12	rs7298639	121328762	G	A	0.0809436	butyrylcarnitine (C4)	-0.0633875	0.00619646	2.01299e-24	2.36171e-16
12	rs7298639	121328762	G	A	0.0809436	ethylmalonate	-0.067441	0.00736396	6.48931e-20	7.61349e-12
12	rs1168950	121332839	G	C	0.0472328	butyrylcarnitine (C4)	-0.0617972	0.00799254	1.17829e-14	1.38241e-06
12	rs11065341	121369960	T	G	0.0780781	butyrylcarnitine (C4)	-0.0638295	0.00629249	4.8156e-24	5.64983e-16
12	rs11065341	121369960	T	G	0.0780781	ethylmalonate	-0.0653516	0.00749756	3.40579e-18	3.99579e-10
12	rs868795	121371233	C	T	0.210541	butyrylcarnitine (C4)	0.0665312	0.00410427	3.0565e-58	3.58599e-50
12	rs868795	121371233	C	T	0.210541	ethylmalonate	0.067684	0.00490005	6.06612e-43	7.11699e-35
12	rs2133638	121374264	C	T	0.340071	butyrylcarnitine (C4)	0.044782	0.00353138	1.58696e-36	1.86188e-28
12	rs2133638	121374264	C	T	0.340071	ethylmalonate	0.0433597	0.00419275	6.37848e-25	7.48346e-17
12	rs1186380	121376416	C	T	0.260709	butyrylcarnitine (C4)	0.0427129	0.00382497	9.30499e-29	1.09169e-20
12	rs1186380	121376416	C	T	0.260709	ethylmalonate	0.0427243	0.00454866	7.3441e-21	8.61636e-13
12	rs7969196	121377656	G	T	0.400127	butyrylcarnitine (C4)	0.0277042	0.00344972	1.09487e-15	1.28454e-07
12	rs2650000	121388962	C	A	0.335658	butyrylcarnitine (C4)	0.0418877	0.00356487	1.22549e-31	1.43779e-23
12	rs2650000	121388962	C	A	0.335658	alpha-hydroxyisovalerate	0.0209185	0.00331491	2.91919e-10	0.034249
12	rs2650000	121388962	C	A	0.335658	behenoyl dihydrosphingomyelin (d18:0/22:0)*	0.0223022	0.00310079	6.89426e-13	8.08859e-05
12	rs2650000	121388962	C	A	0.335658	sphingomyelin (d18:0/20:0, d16:0/22:0)*	0.0200079	0.00305743	6.32859e-11	0.00742493
12	rs2650000	121388962	C	A	0.335658	ethylmalonate	0.0396537	0.00424972	1.31132e-20	1.53849e-12
12	rs7961554	121400244	A	C	0.312427	butyrylcarnitine (C4)	-0.0576794	0.00362448	3.2149e-56	3.77183e-48
12	rs7961554	121400244	A	C	0.312427	ethylmalonate	-0.0519739	0.00432333	5.02517e-33	5.89571e-25
12	rs7305618	121402932	C	T	0.233287	butyrylcarnitine (C4)	-0.041546	0.00396732	1.64873e-25	1.93435e-17
12	rs7305618	121402932	C	T	0.233287	ethylmalonate	-0.0379137	0.00472766	1.19974e-15	1.40758e-07
12	rs7953249	121403724	A	G	0.409206	alpha-hydroxyisovalerate	0.0202046	0.00319248	2.59336e-10	0.0304262
12	rs7953249	121403724	A	G	0.409206	sphingomyelin (d18:1/18:1, d18:2/18:0)	-0.00943595	0.00143553	5.2102e-11	0.00611279
12	rs7953249	121403724	A	G	0.409206	behenoyl dihydrosphingomyelin (d18:0/22:0)*	0.0210174	0.00298449	2.03687e-12	0.000238973
12	rs2244608	121416988	A	G	0.316694	butyrylcarnitine (C4)	0.0436475	0.00362052	3.34061e-33	3.91932e-25
12	rs2244608	121416988	A	G	0.316694	alpha-hydroxyisovalerate	0.0231011	0.00337179	7.81967e-12	0.000917431
12	rs2244608	121416988	A	G	0.316694	behenoyl dihydrosphingomyelin (d18:0/22:0)*	0.0244131	0.00315242	1.06995e-14	1.2553e-06
12	rs2244608	121416988	A	G	0.316694	sphingomyelin (d18:0/20:0, d16:0/22:0)*	0.0230048	0.00310884	1.49138e-13	1.74974e-05
12	rs2244608	121416988	A	G	0.316694	ethylmalonate	0.0412494	0.00432171	1.74081e-21	2.04238e-13
12	rs1183910	121420807	G	A	0.309472	butyrylcarnitine (C4)	0.0452989	0.0036305	1.99863e-35	2.34486e-27
12	rs1183910	121420807	G	A	0.309472	alpha-hydroxyisovalerate	0.0227337	0.00337849	1.81722e-11	0.00213203
12	rs1183910	121420807	G	A	0.309472	behenoyl dihydrosphingomyelin (d18:0/22:0)*	0.0245108	0.00316071	9.84633e-15	1.15521e-06
12	rs1183910	121420807	G	A	0.309472	sphingomyelin (d18:0/20:0, d16:0/22:0)*	0.023067	0.00311591	1.45599e-13	1.70822e-05
12	rs1183910	121420807	G	A	0.309472	ethylmalonate	0.0424258	0.00431564	1.09075e-22	1.27971e-14
12	rs2393791	121423956	T	C	0.377864	butyrylcarnitine (C4)	0.0237489	0.00353111	1.85971e-11	0.00218188
12	rs2393791	121423956	T	C	0.377864	alpha-hydroxyisovalerate	0.0225219	0.00326494	5.64236e-12	0.000661982
12	rs2393791	121423956	T	C	0.377864	sphingomyelin (d18:1/18:1, d18:2/18:0)	-0.00920167	0.00147098	4.15237e-10	0.0487171
12	rs2393791	121423956	T	C	0.377864	behenoyl dihydrosphingomyelin (d18:0/22:0)*	0.0237062	0.00305724	9.90856e-15	1.16251e-06
12	rs2393791	121423956	T	C	0.377864	sphingomyelin (d18:0/20:0, d16:0/22:0)*	0.0209505	0.00301553	3.98651e-12	0.000467711
12	rs2245407	121423998	C	A	0.071775	butyrylcarnitine (C4)	-0.0596843	0.00656857	1.252e-19	1.46889e-11
12	rs2245407	121423998	C	A	0.071775	ethylmalonate	-0.0623725	0.00779268	1.36062e-15	1.59633e-07
12	rs7310409	121424861	G	A	0.381755	butyrylcarnitine (C4)	0.0249019	0.0035094	1.38774e-12	0.000162815
12	rs7310409	121424861	G	A	0.381755	alpha-hydroxyisovalerate	0.0232159	0.00324569	9.19208e-13	0.000107845
12	rs7310409	121424861	G	A	0.381755	sphingomyelin (d18:1/18:1, d18:2/18:0)	-0.009311	0.00146108	1.95236e-10	0.0229058
12	rs7310409	121424861	G	A	0.381755	behenoyl dihydrosphingomyelin (d18:0/22:0)*	0.0236939	0.00303603	6.68508e-15	7.84317e-07
12	rs7310409	121424861	G	A	0.381755	sphingomyelin (d18:0/20:0, d16:0/22:0)*	0.0213231	0.00299462	1.16168e-12	0.000136292
12	rs2464196	121435427	G	A	0.291874	butyrylcarnitine (C4)	0.0321311	0.00372312	7.21921e-18	8.46983e-10
12	rs2464196	121435427	G	A	0.291874	alpha-hydroxyisovalerate	0.0226676	0.00344946	5.2752e-11	0.00618905
12	rs2464196	121435427	G	A	0.291874	behenoyl dihydrosphingomyelin (d18:0/22:0)*	0.0234342	0.00322899	4.28701e-13	5.02967e-05
12	rs2464196	121435427	G	A	0.291874	sphingomyelin (d18:0/20:0, d16:0/22:0)*	0.0222732	0.00318146	2.73278e-12	0.000320619
12	rs2464196	121435427	G	A	0.291874	ethylmalonate	0.0306003	0.00443351	5.48813e-12	0.000643887
12	rs2259816	121435587	G	T	0.351406	alpha-hydroxyisovalerate	0.0213635	0.00328338	8.11576e-11	0.0095217
12	rs2259816	121435587	G	T	0.351406	behenoyl dihydrosphingomyelin (d18:0/22:0)*	0.0219373	0.00307256	1.01062e-12	0.00011857
12	rs2259816	121435587	G	T	0.351406	sphingomyelin (d18:0/20:0, d16:0/22:0)*	0.0197709	0.00302868	7.04534e-11	0.00826584
12	rs735396	121438844	T	C	0.35251	alpha-hydroxyisovalerate	0.0215422	0.0032889	6.08391e-11	0.00713786
12	rs735396	121438844	T	C	0.35251	behenoyl dihydrosphingomyelin (d18:0/22:0)*	0.0218498	0.00307531	1.29963e-12	0.000152477
12	rs735396	121438844	T	C	0.35251	sphingomyelin (d18:0/20:0, d16:0/22:0)*	0.0195947	0.0030336	1.10917e-10	0.0130132
12	rs1169310	121439433	G	A	0.349723	alpha-hydroxyisovalerate	0.021272	0.00329503	1.13452e-10	0.0133106
12	rs1169310	121439433	G	A	0.349723	behenoyl dihydrosphingomyelin (d18:0/22:0)*	0.0215917	0.00308188	2.63544e-12	0.000309199
12	rs1169310	121439433	G	A	0.349723	sphingomyelin (d18:0/20:0, d16:0/22:0)*	0.0192922	0.0030387	2.27871e-10	0.0267346
12	rs73214144	121450881	G	A	0.125476	butyrylcarnitine (C4)	-0.0506	0.00515124	1.17883e-22	1.38305e-14
12	rs73214144	121450881	G	A	0.125476	ethylmalonate	-0.0523026	0.0061345	1.77129e-17	2.07814e-09
12	rs2258227	121454257	A	T	0.194508	butyrylcarnitine (C4)	0.0986763	0.00416379	2.35936e-120	2.76808e-112
12	rs2258227	121454257	A	T	0.194508	ethylmalonate	0.100994	0.00495948	4.39306e-90	5.15409e-82
12	rs1182933	121454622	C	T	0.295575	butyrylcarnitine (C4)	0.0310033	0.00370403	6.65249e-17	7.80494e-09
12	rs1182933	121454622	C	T	0.295575	alpha-hydroxyisovalerate	0.0221422	0.00343049	1.14378e-10	0.0134192
12	rs1182933	121454622	C	T	0.295575	behenoyl dihydrosphingomyelin (d18:0/22:0)*	0.0231398	0.00321007	6.13268e-13	7.19508e-05
12	rs1182933	121454622	C	T	0.295575	sphingomyelin (d18:0/20:0, d16:0/22:0)*	0.0217232	0.00316474	7.14927e-12	0.000838778
12	rs1182933	121454622	C	T	0.295575	ethylmalonate	0.0289189	0.00440915	5.73342e-11	0.00672665
12	rs12819210	121458400	C	T	0.19308	butyrylcarnitine (C4)	0.100163	0.00419418	4.01051e-122	4.70527e-114
12	rs12819210	121458400	C	T	0.19308	ethylmalonate	0.102679	0.00501512	5.15775e-91	6.05125e-83
12	rs7957197	121460686	T	A	0.191743	butyrylcarnitine (C4)	-0.0384073	0.00426644	2.68606e-19	3.15138e-11
12	rs7957197	121460686	T	A	0.191743	ethylmalonate	-0.0331937	0.00508253	6.90549e-11	0.00810177
12	rs10774580	121476423	G	A	0.389716	butyrylcarnitine (C4)	0.0375589	0.00344936	1.96672e-27	2.30743e-19
12	rs10774580	121476423	G	A	0.389716	ethylmalonate	0.0429531	0.00410407	1.75708e-25	2.06147e-17
12	rs2859400	121503136	G	T	0.166647	butyrylcarnitine (C4)	0.0431668	0.00447947	7.21459e-22	8.46441e-14
12	rs2859400	121503136	G	T	0.166647	ethylmalonate	0.0480991	0.00533885	2.51825e-19	2.9545e-11
12	rs75089355	121673182	A	G	0.148529	butyrylcarnitine (C4)	0.0394755	0.00479443	2.08127e-16	2.44182e-08
12	rs75089355	121673182	A	G	0.148529	ethylmalonate	0.0419307	0.00568601	1.8038e-13	2.11628e-05
12	rs1154510	122295335	C	T	0.120999	beta-hydroxyisovalerate	-0.0386829	0.00519647	1.06968e-13	1.25499e-05
12	rs830124	122395777	G	A	0.119259	beta-hydroxyisovalerate	-0.0394123	0.00522583	5.102e-14	5.98585e-06
12	rs11057830	125307053	G	A	0.156844	carotene diol (1)	0.0388138	0.00488664	2.22663e-15	2.61236e-07
12	rs11057830	125307053	G	A	0.156844	carotene diol (2)	0.0371698	0.00545818	1.04249e-11	0.00122309
13	rs56398830	103701690	G	A	0.0127687	glycohyocholate	-0.207571	0.0296349	2.66856e-12	0.000313085
13	rs56398830	103701690	G	A	0.0127687	taurochenodeoxycholic acid 3-sulfate	-0.270389	0.0358697	5.25087e-14	6.16051e-06
13	rs7337216	103704000	A	C	0.0226382	taurolithocholate 3-sulfate	0.146419	0.0233308	3.6464e-10	0.0427809
13	rs7337216	103704000	A	C	0.0226382	glycochenodeoxycholate 3-sulfate	0.160593	0.0202626	2.55225e-15	2.99439e-07
13	rs7337216	103704000	A	C	0.0226382	taurodeoxycholic acid 3-sulfate	0.204346	0.03073	3.11435e-11	0.00365387
13	rs7337216	103704000	A	C	0.0226382	taurochenodeoxycholic acid 3-sulfate	0.224728	0.0269383	8.4044e-17	9.86034e-09
13	rs55971546	103718308	C	T	0.0475998	taurolithocholate 3-sulfate	0.139381	0.0163077	1.48e-17	1.73639e-09
13	rs55971546	103718308	C	T	0.0475998	taurocholenate sulfate*	0.0728239	0.00974694	8.7027e-14	1.02103e-05
13	rs55971546	103718308	C	T	0.0475998	glycochenodeoxycholate 3-sulfate	0.141565	0.0141444	1.87471e-23	2.19948e-15
13	rs55971546	103718308	C	T	0.0475998	taurodeoxycholic acid 3-sulfate	0.19419	0.0214515	1.70273e-19	1.9977e-11
13	rs55971546	103718308	C	T	0.0475998	taurochenodeoxycholic acid 3-sulfate	0.191024	0.0187918	3.87223e-24	4.54304e-16
14	rs11568438	23282336	G	A	0.0200093	methionine sulfone	-0.0637462	0.00939474	1.23479e-11	0.0014487
14	rs61744423	52923820	T	C	0.0308791	6-bromotryptophan	-0.049558	0.0057711	1.04537e-17	1.22647e-09
14	rs7155490	52937255	C	T	0.163209	6-bromotryptophan	-0.039318	0.00267073	1.79543e-48	2.10646e-40
14	rs1271565	64044097	T	C	0.278306	sphingomyelin (d18:1/14:0, d16:1/16:0)*	0.0129365	0.00178509	4.62972e-13	5.43175e-05
14	rs12878926	64109021	T	G	0.0453709	sphingomyelin (d18:1/14:0, d16:1/16:0)*	0.0379153	0.0037836	1.65418e-23	1.94074e-15
14	rs12878926	64109021	T	G	0.0453709	sphingomyelin (d18:1/20:0, d16:1/22:0)*	0.0198184	0.00307721	1.25495e-10	0.0147235
14	rs12878926	64109021	T	G	0.0453709	sphingomyelin (d17:1/16:0, d18:1/15:0, d16:1/17:0)*	0.0357188	0.00399544	4.69849e-19	5.51243e-11
14	rs12878926	64109021	T	G	0.0453709	sphingomyelin (d18:1/21:0, d17:1/22:0, d16:1/23:0)*	0.040407	0.00495733	4.11256e-16	4.825e-08
14	rs12878926	64109021	T	G	0.0453709	sphingomyelin (d18:1/19:0, d19:1/18:0)*	0.0308726	0.0048372	1.83364e-10	0.0215129
14	rs113338490	64155426	T	C	0.0245053	sphingomyelin (d18:1/14:0, d16:1/16:0)*	0.0325519	0.00513573	2.4387e-10	0.0286117
14	rs11158505	64174022	C	T	0.0706966	sphingomyelin (d18:1/14:0, d16:1/16:0)*	0.0246243	0.00308627	1.66758e-15	1.95646e-07
14	rs73265743	64184649	A	G	0.0247433	sphingomyelin (d18:1/14:0, d16:1/16:0)*	0.0326027	0.00511799	1.98397e-10	0.0232766
14	rs2031941	64192125	C	T	0.0249395	sphingomyelin (d18:1/14:0, d16:1/16:0)*	0.0327467	0.00509655	1.38573e-10	0.0162579
14	rs36057372	64219919	T	G	0.0449855	sphingomyelin (d18:1/14:0, d16:1/16:0)*	0.0372211	0.00382357	2.79545e-22	3.27972e-14
14	rs36057372	64219919	T	G	0.0449855	sphingomyelin (d17:1/16:0, d18:1/15:0, d16:1/17:0)*	0.0348845	0.00403611	6.45495e-18	7.57318e-10
14	rs36057372	64219919	T	G	0.0449855	sphingomyelin (d18:1/21:0, d17:1/22:0, d16:1/23:0)*	0.0392078	0.00500571	5.34624e-15	6.2724e-07
14	rs36057372	64219919	T	G	0.0449855	sphingomyelin (d18:1/19:0, d19:1/18:0)*	0.0305552	0.00488762	4.25759e-10	0.0499516
14	rs118060024	64223911	C	T	0.0235898	sphingomyelin (d18:1/14:0, d16:1/16:0)*	0.0347825	0.00524029	3.38226e-11	0.00396819
14	rs7157785	64235556	G	T	0.164437	sphingomyelin (d18:1/14:0, d16:1/16:0)*	0.0438834	0.00210456	2.9827e-94	3.49941e-86
14	rs7157785	64235556	G	T	0.164437	sphingomyelin (d18:1/20:0, d16:1/22:0)*	0.0245536	0.00172832	2.68647e-45	3.15186e-37
14	rs7157785	64235556	G	T	0.164437	sphingomyelin (d18:1/22:1, d18:2/22:0, d16:1/24:1)*	0.0158052	0.00167823	5.80222e-21	6.80737e-13
14	rs7157785	64235556	G	T	0.164437	sphingomyelin (d18:1/22:2, d18:2/22:1, d16:1/24:2)*	0.0282625	0.00232944	1.32667e-33	1.5565e-25
14	rs7157785	64235556	G	T	0.164437	sphingomyelin (d17:1/16:0, d18:1/15:0, d16:1/17:0)*	0.0355619	0.00224258	7.589e-56	8.90368e-48
14	rs7157785	64235556	G	T	0.164437	sphingomyelin (d18:1/17:0, d17:1/18:0, d19:1/16:0)	0.0176928	0.00217971	5.43206e-16	6.37309e-08
14	rs7157785	64235556	G	T	0.164437	palmitoyl dihydrosphingomyelin (d18:0/16:0)*	-0.0181673	0.00208565	3.58063e-18	4.20092e-10
14	rs7157785	64235556	G	T	0.164437	sphingomyelin (d18:2/23:0, d18:1/23:1, d17:1/24:1)*	0.0165492	0.00249477	3.47365e-11	0.00407541
14	rs7157785	64235556	G	T	0.164437	sphingomyelin (d18:1/21:0, d17:1/22:0, d16:1/23:0)*	0.0415183	0.00278585	1.29066e-49	1.51425e-41
14	rs7157785	64235556	G	T	0.164437	sphingomyelin (d18:1/19:0, d19:1/18:0)*	0.0335326	0.00272363	1.52279e-34	1.78659e-26
14	rs7157785	64235556	G	T	0.164437	sphingomyelin (d18:2/21:0, d16:2/23:0)*	0.0268323	0.00263194	2.86555e-24	3.36196e-16
14	rs7157785	64235556	G	T	0.164437	sphingomyelin (d18:2/23:1)*	0.0245523	0.00274041	3.94724e-19	4.63104e-11
14	rs7157785	64235556	G	T	0.164437	sphingomyelin (d17:2/16:0, d18:2/15:0)*	0.0311024	0.00296942	1.61155e-25	1.89073e-17
14	rs7157785	64235556	G	T	0.164437	glycosyl ceramide (d18:1/20:0, d16:1/22:0)*	0.0205904	0.00288241	9.83769e-13	0.000115419
14	rs7157785	64235556	G	T	0.164437	sphingomyelin (d17:1/14:0, d16:1/15:0)*	0.0346379	0.00350337	6.26953e-23	7.35563e-15
14	rs7157785	64235556	G	T	0.164437	stearoyl sphingomyelin (d18:1/18:0)	0.014954	0.00188458	2.36904e-15	2.77944e-07
14	rs7157785	64235556	G	T	0.164437	N-stearoyl-sphingosine (d18:1/18:0)*	0.0237829	0.00336609	1.72506e-12	0.00020239
14	rs61184877	64244296	A	C	0.487323	sphingomyelin (d18:1/14:0, d16:1/16:0)*	0.0106314	0.00161267	4.58157e-11	0.00537526
14	rs115005660	64264458	C	T	0.0266821	sphingomyelin (d18:1/14:0, d16:1/16:0)*	0.032931	0.00492765	2.48835e-11	0.00291942
14	rs7148584	64276192	T	G	0.320698	sphingomyelin (d18:1/14:0, d16:1/16:0)*	-0.012662	0.00173597	3.2777e-13	3.84551e-05
14	rs7148584	64276192	T	G	0.320698	sphingomyelin (d18:1/21:0, d17:1/22:0, d16:1/23:0)*	-0.0143426	0.00227249	2.90132e-10	0.0340393
14	rs12879641	64315862	C	T	0.0610445	sphingomyelin (d18:1/14:0, d16:1/16:0)*	0.02561	0.00332805	1.56806e-14	1.8397e-06
14	rs35168922	64322064	A	G	0.0894361	sphingomyelin (d18:1/14:0, d16:1/16:0)*	0.0322694	0.00277038	4.00704e-31	4.7012e-23
14	rs35168922	64322064	A	G	0.0894361	sphingomyelin (d18:1/20:0, d16:1/22:0)*	0.0165172	0.00225724	2.75309e-13	3.23002e-05
14	rs35168922	64322064	A	G	0.0894361	sphingomyelin (d18:1/22:2, d18:2/22:1, d16:1/24:2)*	0.0206158	0.00303328	1.14252e-11	0.00134044
14	rs35168922	64322064	A	G	0.0894361	sphingomyelin (d17:1/16:0, d18:1/15:0, d16:1/17:0)*	0.0286556	0.00292945	1.76019e-22	2.06512e-14
14	rs35168922	64322064	A	G	0.0894361	sphingomyelin (d18:1/21:0, d17:1/22:0, d16:1/23:0)*	0.0330594	0.00363397	1.1324e-19	1.32857e-11
14	rs35168922	64322064	A	G	0.0894361	sphingomyelin (d18:1/19:0, d19:1/18:0)*	0.0261321	0.00354462	1.83096e-13	2.14815e-05
14	rs35168922	64322064	A	G	0.0894361	sphingomyelin (d18:2/21:0, d16:2/23:0)*	0.0227896	0.00341777	2.7521e-11	0.00322886
14	rs35168922	64322064	A	G	0.0894361	sphingomyelin (d17:2/16:0, d18:2/15:0)*	0.0261448	0.00385647	1.28518e-11	0.00150782
14	rs35168922	64322064	A	G	0.0894361	sphingomyelin (d17:1/14:0, d16:1/15:0)*	0.0320821	0.00454528	1.81489e-12	0.000212929
14	rs954730	64330196	C	A	0.32065	sphingomyelin (d18:1/14:0, d16:1/16:0)*	-0.0124264	0.00172941	7.25937e-13	8.51695e-05
14	rs954730	64330196	C	A	0.32065	sphingomyelin (d18:1/21:0, d17:1/22:0, d16:1/23:0)*	-0.014326	0.0022634	2.58307e-10	0.0303055
14	rs12878037	64336630	C	G	0.0757715	sphingomyelin (d18:1/14:0, d16:1/16:0)*	0.0415339	0.00296976	5.72437e-44	6.71603e-36
14	rs12878037	64336630	C	G	0.0757715	sphingomyelin (d18:1/20:0, d16:1/22:0)*	0.02279	0.00242244	6.36838e-21	7.47161e-13
14	rs12878037	64336630	C	G	0.0757715	sphingomyelin (d18:1/22:1, d18:2/22:0, d16:1/24:1)*	0.0150116	0.00234288	1.55839e-10	0.0182836
14	rs12878037	64336630	C	G	0.0757715	sphingomyelin (d18:1/22:2, d18:2/22:1, d16:1/24:2)*	0.0252177	0.0032596	1.137e-14	1.33397e-06
14	rs12878037	64336630	C	G	0.0757715	sphingomyelin (d17:1/16:0, d18:1/15:0, d16:1/17:0)*	0.0367534	0.00314374	2.43467e-31	2.85644e-23
14	rs12878037	64336630	C	G	0.0757715	sphingomyelin (d18:1/21:0, d17:1/22:0, d16:1/23:0)*	0.0432615	0.00390114	2.18998e-28	2.56936e-20
14	rs12878037	64336630	C	G	0.0757715	sphingomyelin (d18:1/19:0, d19:1/18:0)*	0.0343318	0.00380977	2.4672e-19	2.89461e-11
14	rs12878037	64336630	C	G	0.0757715	sphingomyelin (d18:2/21:0, d16:2/23:0)*	0.0286593	0.00367493	6.98586e-15	8.19606e-07
14	rs12878037	64336630	C	G	0.0757715	sphingomyelin (d18:2/23:1)*	0.0242258	0.00382414	2.49235e-10	0.0292411
14	rs12878037	64336630	C	G	0.0757715	sphingomyelin (d17:2/16:0, d18:2/15:0)*	0.0337052	0.00414506	4.82805e-16	5.66444e-08
14	rs12878037	64336630	C	G	0.0757715	sphingomyelin (d17:1/14:0, d16:1/15:0)*	0.04	0.00488633	3.08086e-16	3.61457e-08
14	rs34561759	64351684	G	A	0.115695	sphingomyelin (d18:1/14:0, d16:1/16:0)*	0.0341407	0.00247201	6.24217e-43	7.32353e-35
14	rs34561759	64351684	G	A	0.115695	sphingomyelin (d18:1/20:0, d16:1/22:0)*	0.0176966	0.00201792	2.13189e-18	2.50121e-10
14	rs34561759	64351684	G	A	0.115695	sphingomyelin (d18:1/22:2, d18:2/22:1, d16:1/24:2)*	0.0219425	0.00271192	6.71198e-16	7.87473e-08
14	rs34561759	64351684	G	A	0.115695	sphingomyelin (d17:1/16:0, d18:1/15:0, d16:1/17:0)*	0.0277383	0.00261987	4.90657e-26	5.75656e-18
14	rs34561759	64351684	G	A	0.115695	palmitoyl dihydrosphingomyelin (d18:0/16:0)*	-0.0159365	0.00241983	4.78868e-11	0.00561825
14	rs34561759	64351684	G	A	0.115695	sphingomyelin (d18:1/21:0, d17:1/22:0, d16:1/23:0)*	0.0326183	0.00324828	1.34557e-23	1.57867e-15
14	rs34561759	64351684	G	A	0.115695	sphingomyelin (d18:1/19:0, d19:1/18:0)*	0.0244678	0.00317322	1.38975e-14	1.6305e-06
14	rs34561759	64351684	G	A	0.115695	sphingomyelin (d18:2/21:0, d16:2/23:0)*	0.0215544	0.00306009	2.01508e-12	0.000236416
14	rs34561759	64351684	G	A	0.115695	sphingomyelin (d17:2/16:0, d18:2/15:0)*	0.0258675	0.00345187	7.3524e-14	8.6261e-06
14	rs34561759	64351684	G	A	0.115695	sphingomyelin (d17:1/14:0, d16:1/15:0)*	0.0290772	0.00406914	9.67458e-13	0.000113506
14	rs8007889	64386452	A	C	0.179979	sphingomyelin (d18:1/14:0, d16:1/16:0)*	0.0251833	0.00205319	2.67164e-34	3.13446e-26
14	rs8007889	64386452	A	C	0.179979	sphingomyelin (d18:1/20:0, d16:1/22:0)*	0.0141198	0.00167327	3.73648e-17	4.38377e-09
14	rs8007889	64386452	A	C	0.179979	sphingomyelin (d18:1/22:1, d18:2/22:0, d16:1/24:1)*	0.0106405	0.00161702	4.96671e-11	0.00582712
14	rs8007889	64386452	A	C	0.179979	sphingomyelin (d18:1/22:2, d18:2/22:1, d16:1/24:2)*	0.0170314	0.00224991	4.1205e-14	4.83432e-06
14	rs8007889	64386452	A	C	0.179979	sphingomyelin (d17:1/16:0, d18:1/15:0, d16:1/17:0)*	0.020626	0.00217365	2.9559e-21	3.46797e-13
14	rs8007889	64386452	A	C	0.179979	palmitoyl dihydrosphingomyelin (d18:0/16:0)*	-0.0129262	0.00200808	1.28245e-10	0.0150462
14	rs8007889	64386452	A	C	0.179979	sphingomyelin (d18:1/21:0, d17:1/22:0, d16:1/23:0)*	0.0257367	0.00269631	1.73347e-21	2.03377e-13
14	rs8007889	64386452	A	C	0.179979	sphingomyelin (d18:1/19:0, d19:1/18:0)*	0.02029	0.00263098	1.37625e-14	1.61467e-06
14	rs8007889	64386452	A	C	0.179979	sphingomyelin (d18:2/21:0, d16:2/23:0)*	0.0191992	0.00253623	4.11581e-14	4.82881e-06
14	rs8007889	64386452	A	C	0.179979	sphingomyelin (d17:2/16:0, d18:2/15:0)*	0.0195816	0.00286378	8.59502e-12	0.0010084
14	rs8007889	64386452	A	C	0.179979	sphingomyelin (d17:1/14:0, d16:1/15:0)*	0.0215021	0.00337693	2.02124e-10	0.0237139
14	rs4476102	64414680	C	T	0.145294	sphingomyelin (d18:1/14:0, d16:1/16:0)*	0.0279555	0.00224746	3.2247e-35	3.78333e-27
14	rs4476102	64414680	C	T	0.145294	sphingomyelin (d18:1/20:0, d16:1/22:0)*	0.0150292	0.0018311	2.5787e-16	3.02542e-08
14	rs4476102	64414680	C	T	0.145294	sphingomyelin (d18:1/22:2, d18:2/22:1, d16:1/24:2)*	0.0184001	0.00245895	7.98254e-14	9.3654e-06
14	rs4476102	64414680	C	T	0.145294	sphingomyelin (d17:1/16:0, d18:1/15:0, d16:1/17:0)*	0.0233782	0.00237825	1.10022e-22	1.29082e-14
14	rs4476102	64414680	C	T	0.145294	sphingomyelin (d18:1/21:0, d17:1/22:0, d16:1/23:0)*	0.0291069	0.00295132	8.00397e-23	9.39054e-15
14	rs4476102	64414680	C	T	0.145294	sphingomyelin (d18:1/19:0, d19:1/18:0)*	0.0233198	0.00288006	6.4018e-16	7.51082e-08
14	rs4476102	64414680	C	T	0.145294	sphingomyelin (d18:2/21:0, d16:2/23:0)*	0.0201073	0.00277588	4.74576e-13	5.56789e-05
14	rs4476102	64414680	C	T	0.145294	sphingomyelin (d17:2/16:0, d18:2/15:0)*	0.0216181	0.00313209	5.48452e-12	0.000643463
14	rs4476102	64414680	C	T	0.145294	sphingomyelin (d17:1/14:0, d16:1/15:0)*	0.0249609	0.0036946	1.51004e-11	0.00177163
14	rs17751301	64469828	C	T	0.0735956	sphingomyelin (d18:1/14:0, d16:1/16:0)*	0.0386942	0.00302986	5.13674e-37	6.02661e-29
14	rs17751301	64469828	C	T	0.0735956	sphingomyelin (d18:1/20:0, d16:1/22:0)*	0.0207293	0.00246988	5.4952e-17	6.44716e-09
14	rs17751301	64469828	C	T	0.0735956	sphingomyelin (d18:1/22:2, d18:2/22:1, d16:1/24:2)*	0.0242053	0.0033231	3.52613e-13	4.13698e-05
14	rs17751301	64469828	C	T	0.0735956	sphingomyelin (d17:1/16:0, d18:1/15:0, d16:1/17:0)*	0.0344342	0.00320389	8.9695e-27	1.05233e-18
14	rs17751301	64469828	C	T	0.0735956	sphingomyelin (d18:1/21:0, d17:1/22:0, d16:1/23:0)*	0.0400316	0.00397801	1.08406e-23	1.27186e-15
14	rs17751301	64469828	C	T	0.0735956	sphingomyelin (d18:1/19:0, d19:1/18:0)*	0.0323205	0.00388186	9.63633e-17	1.13057e-08
14	rs17751301	64469828	C	T	0.0735956	sphingomyelin (d18:2/21:0, d16:2/23:0)*	0.0281324	0.00374386	6.29307e-14	7.38325e-06
14	rs17751301	64469828	C	T	0.0735956	sphingomyelin (d17:2/16:0, d18:2/15:0)*	0.0327979	0.00422377	9.09173e-15	1.06667e-06
14	rs17751301	64469828	C	T	0.0735956	sphingomyelin (d17:1/14:0, d16:1/15:0)*	0.0366802	0.0049825	1.98056e-13	2.32366e-05
14	rs17766178	64547046	G	A	0.0523826	sphingomyelin (d18:1/14:0, d16:1/16:0)*	0.035697	0.00356393	1.73716e-23	2.0381e-15
14	rs17766178	64547046	G	A	0.0523826	sphingomyelin (d18:1/22:2, d18:2/22:1, d16:1/24:2)*	0.0271196	0.00389169	3.43539e-12	0.000403052
14	rs17766178	64547046	G	A	0.0523826	sphingomyelin (d17:1/16:0, d18:1/15:0, d16:1/17:0)*	0.0327335	0.00376264	3.94386e-18	4.62708e-10
14	rs17766178	64547046	G	A	0.0523826	sphingomyelin (d18:1/21:0, d17:1/22:0, d16:1/23:0)*	0.0375332	0.00467009	1.04234e-15	1.22291e-07
14	rs17766178	64547046	G	A	0.0523826	sphingomyelin (d18:1/19:0, d19:1/18:0)*	0.0338134	0.00455156	1.19869e-13	1.40635e-05
14	rs17766178	64547046	G	A	0.0523826	sphingomyelin (d18:2/21:0, d16:2/23:0)*	0.0310436	0.00438559	1.5705e-12	0.000184257
14	rs17766178	64547046	G	A	0.0523826	sphingomyelin (d18:2/23:1)*	0.0285969	0.0045631	3.85702e-10	0.0452519
14	rs17766178	64547046	G	A	0.0523826	sphingomyelin (d17:2/16:0, d18:2/15:0)*	0.033857	0.00494948	8.42703e-12	0.000988689
14	rs17766178	64547046	G	A	0.0523826	sphingomyelin (d17:1/14:0, d16:1/15:0)*	0.0379867	0.00583901	8.16394e-11	0.00957822
14	rs12881815	64604595	G	A	0.0548893	sphingomyelin (d18:1/14:0, d16:1/16:0)*	0.0329093	0.00350132	6.91917e-21	8.11782e-13
14	rs12881815	64604595	G	A	0.0548893	sphingomyelin (d17:1/16:0, d18:1/15:0, d16:1/17:0)*	0.0305986	0.00369803	1.48438e-16	1.74153e-08
14	rs12881815	64604595	G	A	0.0548893	sphingomyelin (d18:1/21:0, d17:1/22:0, d16:1/23:0)*	0.0347451	0.0045841	3.82759e-14	4.49066e-06
14	rs12881815	64604595	G	A	0.0548893	sphingomyelin (d18:1/19:0, d19:1/18:0)*	0.0297132	0.00446991	3.1642e-11	0.00371235
14	rs12881815	64604595	G	A	0.0548893	sphingomyelin (d18:2/21:0, d16:2/23:0)*	0.0292609	0.00430559	1.14664e-11	0.00134528
14	rs12881815	64604595	G	A	0.0548893	sphingomyelin (d17:2/16:0, d18:2/15:0)*	0.0322096	0.00485982	3.61259e-11	0.00423842
14	rs12881815	64604595	G	A	0.0548893	sphingomyelin (d17:1/14:0, d16:1/15:0)*	0.0360285	0.00573309	3.45226e-10	0.0405031
14	rs12884767	64839007	A	C	0.0639359	sphingomyelin (d18:1/14:0, d16:1/16:0)*	0.0241064	0.00329773	2.91115e-13	3.41546e-05
14	rs12884767	64839007	A	C	0.0639359	sphingomyelin (d17:1/16:0, d18:1/15:0, d16:1/17:0)*	0.0226172	0.00348088	8.61839e-11	0.0101114
14	rs72719193	67969108	G	A	0.476553	1-(1-enyl-palmitoyl)-2-oleoyl-GPC (P-16:0/18:1)*	-0.013557	0.00206483	5.47826e-11	0.00642729
14	rs72719193	67969108	G	A	0.476553	1-(1-enyl-palmitoyl)-2-arachidonoyl-GPC (P-16:0/20:4)*	-0.0264143	0.00172746	4.20677e-52	4.93553e-44
14	rs72719193	67969108	G	A	0.476553	1-(1-enyl-palmitoyl)-2-palmitoyl-GPC (P-16:0/16:0)*	-0.0389707	0.00161772	3.63658e-124	4.26656e-116
14	rs10873203	67974505	T	G	0.230707	1-(1-enyl-palmitoyl)-2-palmitoyl-GPC (P-16:0/16:0)*	0.0174544	0.00197737	1.28439e-18	1.50689e-10
14	rs34393725	67975036	A	G	0.102451	1-(1-enyl-palmitoyl)-2-palmitoyl-GPC (P-16:0/16:0)*	-0.024098	0.00276539	3.47491e-18	4.07689e-10
14	rs2874093	67978642	C	T	0.244496	1-(1-enyl-palmitoyl)-2-arachidonoyl-GPC (P-16:0/20:4)*	0.0137012	0.00203658	1.83478e-11	0.00215263
14	rs2874093	67978642	C	T	0.244496	1-(1-enyl-palmitoyl)-2-palmitoyl-GPC (P-16:0/16:0)*	0.0191253	0.00193988	8.26088e-23	9.69196e-15
14	rs7155911	67979845	A	G	0.423046	1-(1-enyl-palmitoyl)-2-arachidonoyl-GPC (P-16:0/20:4)*	-0.0227416	0.00174818	2.49298e-38	2.92485e-30
14	rs7155911	67979845	A	G	0.423046	1-(1-enyl-palmitoyl)-2-palmitoyl-GPC (P-16:0/16:0)*	-0.0330268	0.001647	1.81646e-87	2.13114e-79
14	rs11627207	67985000	G	T	0.488501	1-(1-enyl-palmitoyl)-2-arachidonoyl-GPC (P-16:0/20:4)*	-0.0185419	0.00173275	1.47902e-26	1.73524e-18
14	rs11627207	67985000	G	T	0.488501	1-(1-enyl-palmitoyl)-2-palmitoyl-GPC (P-16:0/16:0)*	-0.0249819	0.00164228	1.37417e-51	1.61222e-43
14	rs17104402	67994383	G	A	0.320437	1-(1-enyl-palmitoyl)-2-palmitoyl-GPC (P-16:0/16:0)*	0.0121978	0.00179312	1.09618e-11	0.00128608
14	rs17856582	73412635	A	C	0.0781088	decadienedioic acid (C10:2-DC)**	-0.116187	0.0117609	6.77121e-23	7.94422e-15
14	rs61988556	73439258	T	C	0.0836408	decadienedioic acid (C10:2-DC)**	-0.117076	0.0114058	1.40728e-24	1.65107e-16
14	rs17570658	73525121	C	G	0.0639663	decadienedioic acid (C10:2-DC)**	-0.118311	0.0130131	1.19233e-19	1.39888e-11
14	rs2280792	73711394	A	G	0.119501	decadienedioic acid (C10:2-DC)**	-0.0699628	0.00978	9.13834e-13	0.000107214
14	rs4903104	73735366	C	T	0.182624	decadienedioic acid (C10:2-DC)**	0.0643743	0.00816595	3.576e-15	4.19549e-07
14	rs10483853	73756299	A	G	0.180316	decadienedioic acid (C10:2-DC)**	-0.0636266	0.00833123	2.45916e-14	2.88517e-06
14	rs2333194	73767214	G	A	0.437882	tetradecadienedioate (C14:2-DC)*	-0.079311	0.0061216	4.90356e-38	5.75303e-30
14	rs2333194	73767214	G	A	0.437882	undecenoylcarnitine (C11:1)	0.0223661	0.00291985	2.05944e-14	2.41621e-06
14	rs2333194	73767214	G	A	0.437882	decadienedioic acid (C10:2-DC)**	-0.159265	0.00614165	7.45761e-143	8.74953e-135
14	rs7158218	73934880	A	C	0.293535	dodecenedioate (C12:1-DC)*	0.0318092	0.00492229	1.08709e-10	0.0127541
14	rs7158218	73934880	A	C	0.293535	tetradecadienedioate (C14:2-DC)*	0.0652781	0.00665247	1.30326e-22	1.52903e-14
14	rs7158218	73934880	A	C	0.293535	undecenoylcarnitine (C11:1)	-0.0265556	0.00316174	5.21395e-17	6.11719e-09
14	rs7158218	73934880	A	C	0.293535	decadienedioic acid (C10:2-DC)**	0.132364	0.00674822	7.51728e-84	8.81954e-76
14	rs2041073	73972535	T	C	0.47147	dodecenedioate (C12:1-DC)*	-0.0405373	0.00453769	4.97976e-19	5.84243e-11
14	rs2041073	73972535	T	C	0.47147	tetradecadienedioate (C14:2-DC)*	-0.118405	0.00605092	1.80837e-83	2.12164e-75
14	rs2041073	73972535	T	C	0.47147	undecenoylcarnitine (C11:1)	0.0381503	0.00290128	4.05715e-39	4.75999e-31
14	rs2041073	73972535	T	C	0.47147	decadienedioic acid (C10:2-DC)**	-0.23809	0.00582471	0	0
14	rs4899469	73990117	C	T	0.309347	dodecenedioate (C12:1-DC)*	0.0436798	0.00492912	9.47447e-19	1.11158e-10
14	rs4899469	73990117	C	T	0.309347	tetradecadienedioate (C14:2-DC)*	0.110736	0.00661343	5.97333e-62	7.00812e-54
14	rs4899469	73990117	C	T	0.309347	undecenoylcarnitine (C11:1)	-0.0419342	0.00315511	6.47427e-40	7.59584e-32
14	rs4899469	73990117	C	T	0.309347	decadienedioic acid (C10:2-DC)**	0.210707	0.00655536	3.80667e-214	4.46612e-206
14	rs36059280	73994728	C	A	0.244848	tetradecadienedioate (C14:2-DC)*	0.0832471	0.00703862	5.02462e-32	5.89506e-24
14	rs36059280	73994728	C	A	0.244848	decadienedioic acid (C10:2-DC)**	0.163885	0.0071148	6.05869e-114	7.10827e-106
14	rs191093499	73997881	C	A	0.0110446	dodecadienoate (12:2)*	-0.149055	0.0182737	3.91989e-16	4.59895e-08
14	rs191093499	73997881	C	A	0.0110446	undecenoylcarnitine (C11:1)	0.120369	0.0138816	5.0533e-18	5.92871e-10
14	rs191093499	73997881	C	A	0.0110446	(2 or 3)-decenoate (10:1n7 or n8)	-0.172483	0.0237164	3.82814e-13	4.49131e-05
14	rs191093499	73997881	C	A	0.0110446	branched-chain, straight-chain, or cyclopropyl 12:1 fatty acid*	-0.177437	0.0251204	1.74952e-12	0.00020526
14	rs11625677	74039653	A	C	0.216818	dodecenedioate (C12:1-DC)*	-0.0448157	0.00553769	6.63597e-16	7.78556e-08
14	rs11625677	74039653	A	C	0.216818	dodecadienoate (12:2)*	-0.0350983	0.00469617	8.56515e-14	1.00489e-05
14	rs11625677	74039653	A	C	0.216818	tetradecadienedioate (C14:2-DC)*	-0.126015	0.00743793	2.40692e-63	2.82388e-55
14	rs11625677	74039653	A	C	0.216818	undecenoylcarnitine (C11:1)	0.0365589	0.00356143	1.40776e-24	1.65163e-16
14	rs11625677	74039653	A	C	0.216818	branched-chain, straight-chain, or cyclopropyl 12:1 fatty acid*	-0.0444172	0.0064505	6.1533e-12	0.000721927
14	rs11625677	74039653	A	C	0.216818	decadienedioic acid (C10:2-DC)**	-0.285375	0.00715067	2.63104778379839e-319	3.08683845166477e-311
14	rs151154986	74040136	G	A	0.0288428	dodecenedioate (C12:1-DC)*	-0.0930243	0.0136869	1.14245e-11	0.00134036
14	rs151154986	74040136	G	A	0.0288428	dodecadienoate (12:2)*	-0.142371	0.0114927	6.01912e-35	7.06184e-27
14	rs151154986	74040136	G	A	0.0288428	tetradecadienedioate (C14:2-DC)*	-0.145202	0.0185357	5.30447e-15	6.22339e-07
14	rs151154986	74040136	G	A	0.0288428	undecenoylcarnitine (C11:1)	0.0984582	0.00876297	4.33629e-29	5.08749e-21
14	rs151154986	74040136	G	A	0.0288428	(2 or 3)-decenoate (10:1n7 or n8)	-0.0986186	0.0150233	5.52636e-11	0.00648372
14	rs151154986	74040136	G	A	0.0288428	branched-chain, straight-chain, or cyclopropyl 12:1 fatty acid*	-0.168012	0.0158246	3.59844e-26	4.22182e-18
14	rs151154986	74040136	G	A	0.0288428	decadienedioic acid (C10:2-DC)**	-0.323467	0.0187874	2.4278e-65	2.84838e-57
14	rs74061172	74044251	T	C	0.0572842	tetradecadienedioate (C14:2-DC)*	-0.133404	0.013411	3.48316e-23	4.08657e-15
14	rs74061172	74044251	T	C	0.0572842	undecenoylcarnitine (C11:1)	0.0616809	0.0063817	5.51571e-22	6.47123e-14
14	rs74061172	74044251	T	C	0.0572842	decadienedioic acid (C10:2-DC)**	-0.191954	0.0137913	1.49281e-43	1.75142e-35
14	rs17128948	74083901	G	A	0.06028	decadienedioic acid (C10:2-DC)**	0.0854391	0.0134547	2.25993e-10	0.0265143
15	rs7165012	40654038	G	A	0.474628	isovalerylcarnitine (C5)	0.0298171	0.00292907	3.34297e-24	3.92209e-16
15	rs10518693	40700022	C	T	0.389268	isovalerylcarnitine (C5)	-0.0338716	0.00301367	4.15934e-29	4.87989e-21
15	rs2075624	40710723	G	A	0.225667	isovalerylcarnitine (C5)	-0.0287744	0.00350016	2.31192e-16	2.71243e-08
15	rs59424629	40720542	T	G	0.469873	isovalerylcarnitine (C5)	0.0184822	0.0029543	4.1363e-10	0.0485285
15	rs76275337	45427035	G	A	0.134	homoarginine	0.0245575	0.00343902	1.00278e-12	0.00011765
15	rs12438970	45495955	T	C	0.0565112	homoarginine	0.034503	0.00503083	7.44636e-12	0.000873633
15	rs16940897	45523248	C	T	0.0744497	homoarginine	0.0312462	0.00442969	1.87455e-12	0.000219929
15	rs2453533	45641225	C	A	0.364804	homoarginine	0.040336	0.00240433	3.46108e-62	4.06066e-54
15	rs2453533	45641225	C	A	0.364804	creatine	0.0232662	0.003017	1.37884e-14	1.6177e-06
15	rs1288775	45661678	T	A	0.255717	homoarginine	0.0560449	0.00261277	1.72728e-99	2.02651e-91
15	rs9806724	45740212	T	C	0.154833	homoarginine	0.0311195	0.00320404	3.45647e-22	4.05525e-14
15	rs12592862	45759341	G	T	0.0393842	homoarginine	0.0392044	0.00601745	7.66813e-11	0.00899652
15	rs1648348	50474766	C	A	0.32585	tridecenedioate (C13:1-DC)*	-0.0297596	0.00422777	2.08321e-12	0.00024441
15	rs34663616	58569330	C	A	0.137796	1-stearoyl-2-arachidonoyl-GPE (18:0/20:4)	0.026198	0.00344521	3.17187e-14	3.72135e-06
15	rs34663616	58569330	C	A	0.137796	1-palmitoyl-2-arachidonoyl-GPE (16:0/20:4)*	0.0291179	0.00394137	1.63434e-13	1.91747e-05
15	rs1373655	58611859	G	T	0.30652	1-stearoyl-2-arachidonoyl-GPE (18:0/20:4)	-0.0176396	0.00255143	5.05953e-12	0.000593602
15	rs1373655	58611859	G	T	0.30652	1-palmitoyl-2-arachidonoyl-GPE (16:0/20:4)*	-0.0214337	0.00291744	2.21563e-13	2.59946e-05
15	rs1373655	58611859	G	T	0.30652	1-palmitoyl-2-docosahexaenoyl-GPE (16:0/22:6)*	-0.0261824	0.00358874	3.23379e-13	3.794e-05
15	rs1122208	58623525	T	C	0.409628	1-stearoyl-2-arachidonoyl-GPE (18:0/20:4)	-0.0163747	0.00241228	1.21178e-11	0.0014217
15	rs1122208	58623525	T	C	0.409628	1-palmitoyl-2-arachidonoyl-GPE (16:0/20:4)*	-0.020516	0.00275802	1.1147e-13	1.30781e-05
15	rs1122208	58623525	T	C	0.409628	1-palmitoyl-2-docosahexaenoyl-GPE (16:0/22:6)*	-0.022168	0.00339001	6.53619e-11	0.00766849
15	rs4775041	58674695	G	C	0.301013	1-stearoyl-GPE (18:0)	0.0239139	0.00195218	3.22485e-34	3.78351e-26
15	rs4775041	58674695	G	C	0.301013	1-palmitoyl-GPE (16:0)	0.0228775	0.0020719	3.69819e-28	4.33885e-20
15	rs4775041	58674695	G	C	0.301013	1-stearoyl-2-oleoyl-GPE (18:0/18:1)	0.0465433	0.00355239	7.49584e-39	8.79438e-31
15	rs4775041	58674695	G	C	0.301013	1-palmitoyl-2-linoleoyl-GPE (16:0/18:2)	0.0684281	0.00339835	3.64701e-88	4.2788e-80
15	rs4775041	58674695	G	C	0.301013	1-stearoyl-2-linoleoyl-GPE (18:0/18:2)*	0.0509929	0.00322279	1.29836e-55	1.52328e-47
15	rs4775041	58674695	G	C	0.301013	1-stearoyl-2-arachidonoyl-GPE (18:0/20:4)	0.0532331	0.0024978	2.82798e-98	3.31789e-90
15	rs4775041	58674695	G	C	0.301013	1-palmitoyl-2-arachidonoyl-GPE (16:0/20:4)*	0.0697189	0.00283306	2.56623e-129	3.01079e-121
15	rs4775041	58674695	G	C	0.301013	1-palmitoyl-2-docosahexaenoyl-GPE (16:0/22:6)*	0.0851445	0.00348693	2.05298e-127	2.40863e-119
15	rs4775041	58674695	G	C	0.301013	1-stearoyl-2-docosahexaenoyl-GPE (18:0/22:6)*	0.0629167	0.00360125	3.35783e-67	3.93953e-59
15	rs4775041	58674695	G	C	0.301013	1-oleoyl-2-linoleoyl-GPE (18:1/18:2)*	0.0628764	0.00437258	2.36277e-46	2.77209e-38
15	rs4775041	58674695	G	C	0.301013	1-(1-enyl-palmitoyl)-2-palmitoyl-GPC (P-16:0/16:0)*	0.0116137	0.00180963	1.4557e-10	0.0170788
15	rs4775041	58674695	G	C	0.301013	1-palmitoyl-2-oleoyl-GPE (16:0/18:1)	0.0614023	0.0033267	1.20839e-74	1.41773e-66
15	rs75525508	58675485	G	A	0.0710651	1-stearoyl-2-arachidonoyl-GPE (18:0/20:4)	-0.0296768	0.00458162	9.84446e-11	0.0115499
15	rs75525508	58675485	G	A	0.0710651	1-palmitoyl-2-arachidonoyl-GPE (16:0/20:4)*	-0.0372712	0.00523728	1.19528e-12	0.000140234
15	rs10468017	58678512	C	T	0.286599	1-stearoyl-GPE (18:0)	0.0243876	0.00200799	1.144e-33	1.34218e-25
15	rs10468017	58678512	C	T	0.286599	1-palmitoyl-GPE (16:0)	0.0237467	0.00213164	1.25396e-28	1.47119e-20
15	rs10468017	58678512	C	T	0.286599	1-stearoyl-2-oleoyl-GPE (18:0/18:1)	0.0509228	0.00365148	9.9392e-44	1.1661e-35
15	rs10468017	58678512	C	T	0.286599	1-palmitoyl-2-linoleoyl-GPE (16:0/18:2)	0.0729994	0.00348948	7.79343e-95	9.14353e-87
15	rs10468017	58678512	C	T	0.286599	1-stearoyl-2-linoleoyl-GPE (18:0/18:2)*	0.0548108	0.00331354	1.57035e-60	1.84239e-52
15	rs10468017	58678512	C	T	0.286599	1-stearoyl-2-arachidonoyl-GPE (18:0/20:4)	0.0573919	0.00256408	6.54731e-108	7.68154e-100
15	rs10468017	58678512	C	T	0.286599	1-palmitoyl-2-arachidonoyl-GPE (16:0/20:4)*	0.0754258	0.00290346	2.5893e-143	3.03786e-135
15	rs10468017	58678512	C	T	0.286599	1-palmitoyl-2-docosahexaenoyl-GPE (16:0/22:6)*	0.0926931	0.00357164	4.77243e-143	5.59918e-135
15	rs10468017	58678512	C	T	0.286599	1-stearoyl-2-docosahexaenoyl-GPE (18:0/22:6)*	0.0684642	0.0036975	4.30206e-75	5.04733e-67
15	rs10468017	58678512	C	T	0.286599	1-oleoyl-2-linoleoyl-GPE (18:1/18:2)*	0.0672302	0.0044959	6.20992e-50	7.2857e-42
15	rs10468017	58678512	C	T	0.286599	1-(1-enyl-palmitoyl)-2-palmitoyl-GPC (P-16:0/16:0)*	0.0123467	0.00185991	3.36436e-11	0.00394719
15	rs10468017	58678512	C	T	0.286599	1-palmitoyl-2-oleoyl-GPE (16:0/18:1)	0.0661992	0.00341582	6.17585e-82	7.24573e-74
15	rs35853021	58680643	G	T	0.35135	1-stearoyl-GPE (18:0)	0.0251924	0.001884	2.22282e-40	2.60789e-32
15	rs35853021	58680643	G	T	0.35135	1-palmitoyl-GPE (16:0)	0.0231333	0.00200215	1.17904e-30	1.38329e-22
15	rs35853021	58680643	G	T	0.35135	1-arachidonoyl-GPE (20:4n6)*	0.0122697	0.00189884	1.09124e-10	0.0128028
15	rs35853021	58680643	G	T	0.35135	1-stearoyl-2-oleoyl-GPE (18:0/18:1)	0.049483	0.00342915	1.16256e-46	1.36396e-38
15	rs35853021	58680643	G	T	0.35135	1-palmitoyl-2-linoleoyl-GPE (16:0/18:2)	0.0686512	0.00328277	8.87532e-95	1.04128e-86
15	rs35853021	58680643	G	T	0.35135	1-stearoyl-2-linoleoyl-GPE (18:0/18:2)*	0.0534453	0.00311059	4.34381e-65	5.09631e-57
15	rs35853021	58680643	G	T	0.35135	1-stearoyl-2-arachidonoyl-GPE (18:0/20:4)	0.0556698	0.00240432	3.98617e-115	4.67672e-107
15	rs35853021	58680643	G	T	0.35135	1-palmitoyl-2-arachidonoyl-GPE (16:0/20:4)*	0.0713555	0.0027273	2.79961e-145	3.2846e-137
15	rs35853021	58680643	G	T	0.35135	1-palmitoyl-2-docosahexaenoyl-GPE (16:0/22:6)*	0.0890743	0.00334935	7.39375e-150	8.67461e-142
15	rs35853021	58680643	G	T	0.35135	1-stearoyl-2-docosahexaenoyl-GPE (18:0/22:6)*	0.0672428	0.00346686	4.55264e-82	5.34132e-74
15	rs35853021	58680643	G	T	0.35135	1-oleoyl-2-linoleoyl-GPE (18:1/18:2)*	0.0652269	0.00422229	3.95787e-53	4.64351e-45
15	rs35853021	58680643	G	T	0.35135	1-palmitoyl-2-oleoyl-GPE (16:0/18:1)	0.062266	0.00321108	4.98481e-82	5.84836e-74
15	rs2043085	58680954	C	T	0.381456	1-stearoyl-GPE (18:0)	0.0228104	0.00185643	2.05361e-34	2.40937e-26
15	rs2043085	58680954	C	T	0.381456	1-palmitoyl-GPE (16:0)	0.0212199	0.00197058	7.1916e-27	8.43744e-19
15	rs2043085	58680954	C	T	0.381456	1-arachidonoyl-GPE (20:4n6)*	0.0118582	0.001868	2.29e-10	0.0268671
15	rs2043085	58680954	C	T	0.381456	1-stearoyl-2-oleoyl-GPE (18:0/18:1)	0.0494325	0.00337116	4.18121e-48	4.90554e-40
15	rs2043085	58680954	C	T	0.381456	1-palmitoyl-2-linoleoyl-GPE (16:0/18:2)	0.0667267	0.00322949	1.29797e-92	1.52282e-84
15	rs2043085	58680954	C	T	0.381456	1-stearoyl-2-linoleoyl-GPE (18:0/18:2)*	0.0524803	0.00305936	6.91809e-65	8.11655e-57
15	rs2043085	58680954	C	T	0.381456	1-stearoyl-2-arachidonoyl-GPE (18:0/20:4)	0.0556737	0.00236408	6.65352e-119	7.80615e-111
15	rs2043085	58680954	C	T	0.381456	1-palmitoyl-2-arachidonoyl-GPE (16:0/20:4)*	0.0708548	0.00268074	4.1776e-148	4.90131e-140
15	rs2043085	58680954	C	T	0.381456	1-palmitoyl-2-docosahexaenoyl-GPE (16:0/22:6)*	0.0883338	0.00329131	1.81722e-152	2.13203e-144
15	rs2043085	58680954	C	T	0.381456	1-stearoyl-2-docosahexaenoyl-GPE (18:0/22:6)*	0.0676854	0.00340498	5.14839e-86	6.04027e-78
15	rs2043085	58680954	C	T	0.381456	1-oleoyl-2-linoleoyl-GPE (18:1/18:2)*	0.0628047	0.00415688	6.34125e-51	7.43978e-43
15	rs2043085	58680954	C	T	0.381456	1-palmitoyl-2-oleoyl-GPE (16:0/18:1)	0.0628423	0.00315382	2.08507e-86	2.44628e-78
15	rs1532085	58683366	G	A	0.379052	1-stearoyl-GPE (18:0)	0.0236083	0.00186006	1.3827e-36	1.62223e-28
15	rs1532085	58683366	G	A	0.379052	1-palmitoyl-GPE (16:0)	0.021884	0.00197456	2.35465e-28	2.76256e-20
15	rs1532085	58683366	G	A	0.379052	1-arachidonoyl-GPE (20:4n6)*	0.0122414	0.00187151	6.45985e-11	0.00757892
15	rs1532085	58683366	G	A	0.379052	1-stearoyl-2-oleoyl-GPE (18:0/18:1)	0.0500382	0.00337576	4.16721e-49	4.88912e-41
15	rs1532085	58683366	G	A	0.379052	1-palmitoyl-2-linoleoyl-GPE (16:0/18:2)	0.0674496	0.00323399	2.71228e-94	3.18214e-86
15	rs1532085	58683366	G	A	0.379052	1-stearoyl-2-linoleoyl-GPE (18:0/18:2)*	0.0529809	0.00306445	7.24357e-66	8.49841e-58
15	rs1532085	58683366	G	A	0.379052	1-stearoyl-2-arachidonoyl-GPE (18:0/20:4)	0.0560139	0.00236735	5.558e-120	6.52084e-112
15	rs1532085	58683366	G	A	0.379052	1-palmitoyl-2-arachidonoyl-GPE (16:0/20:4)*	0.0714129	0.00268628	9.48555e-150	1.11288e-141
15	rs1532085	58683366	G	A	0.379052	1-palmitoyl-2-docosahexaenoyl-GPE (16:0/22:6)*	0.0888298	0.00330109	3.06723e-153	3.59858e-145
15	rs1532085	58683366	G	A	0.379052	1-stearoyl-2-docosahexaenoyl-GPE (18:0/22:6)*	0.0680628	0.0034167	2.2837e-86	2.67932e-78
15	rs1532085	58683366	G	A	0.379052	1-oleoyl-2-linoleoyl-GPE (18:1/18:2)*	0.0636164	0.00416386	5.08392e-52	5.96464e-44
15	rs1532085	58683366	G	A	0.379052	1-palmitoyl-2-oleoyl-GPE (16:0/18:1)	0.0634084	0.00316025	1.45469e-87	1.70669e-79
15	rs78893833	58688159	A	G	0.0229839	1-stearoyl-2-arachidonoyl-GPE (18:0/20:4)	0.049658	0.00782963	2.37668e-10	0.0278841
15	rs78893833	58688159	A	G	0.0229839	1-palmitoyl-2-arachidonoyl-GPE (16:0/20:4)*	0.0619604	0.00894359	4.57623e-12	0.0005369
15	rs78893833	58688159	A	G	0.0229839	1-palmitoyl-2-docosahexaenoyl-GPE (16:0/22:6)*	0.0796293	0.0110058	5.04497e-13	5.91894e-05
15	rs11855284	58689187	T	C	0.193048	1-stearoyl-GPE (18:0)	0.0245128	0.00227819	7.87389e-27	9.23793e-19
15	rs11855284	58689187	T	C	0.193048	1-palmitoyl-GPE (16:0)	0.0214952	0.00241948	7.73202e-19	9.07148e-11
15	rs11855284	58689187	T	C	0.193048	1-arachidonoyl-GPE (20:4n6)*	0.0146718	0.00228723	1.48561e-10	0.0174297
15	rs11855284	58689187	T	C	0.193048	1-stearoyl-2-oleoyl-GPE (18:0/18:1)	0.0467137	0.00414324	2.79945e-29	3.28441e-21
15	rs11855284	58689187	T	C	0.193048	1-palmitoyl-2-linoleoyl-GPE (16:0/18:2)	0.0640255	0.00398654	3.22795e-57	3.78715e-49
15	rs11855284	58689187	T	C	0.193048	1-stearoyl-2-linoleoyl-GPE (18:0/18:2)*	0.0508829	0.00376405	3.19875e-41	3.75289e-33
15	rs11855284	58689187	T	C	0.193048	1-stearoyl-2-arachidonoyl-GPE (18:0/20:4)	0.0542997	0.00292205	1.29549e-75	1.51991e-67
15	rs11855284	58689187	T	C	0.193048	1-palmitoyl-2-arachidonoyl-GPE (16:0/20:4)*	0.0691435	0.00332559	9.86702e-94	1.15763e-85
15	rs11855284	58689187	T	C	0.193048	1-palmitoyl-2-docosahexaenoyl-GPE (16:0/22:6)*	0.0832005	0.00409623	1.22235e-89	1.4341e-81
15	rs11855284	58689187	T	C	0.193048	1-stearoyl-2-docosahexaenoyl-GPE (18:0/22:6)*	0.0618055	0.00420868	3.04256e-48	3.56964e-40
15	rs11855284	58689187	T	C	0.193048	1-oleoyl-2-linoleoyl-GPE (18:1/18:2)*	0.0603383	0.00510904	6.08308e-32	7.13688e-24
15	rs11855284	58689187	T	C	0.193048	1-palmitoyl-2-oleoyl-GPE (16:0/18:1)	0.0600001	0.00389357	7.03118e-53	8.24923e-45
15	rs17240869	58700311	T	C	0.205687	1-stearoyl-GPE (18:0)	0.0202585	0.00223422	1.48984e-19	1.74793e-11
15	rs17240869	58700311	T	C	0.205687	1-palmitoyl-GPE (16:0)	0.01804	0.00237311	3.22699e-14	3.78602e-06
15	rs17240869	58700311	T	C	0.205687	1-stearoyl-2-oleoyl-GPE (18:0/18:1)	0.0420122	0.00407532	8.95406e-25	1.05052e-16
15	rs17240869	58700311	T	C	0.205687	1-palmitoyl-2-linoleoyl-GPE (16:0/18:2)	0.0574003	0.00392402	7.00976e-48	8.2241e-40
15	rs17240869	58700311	T	C	0.205687	1-stearoyl-2-linoleoyl-GPE (18:0/18:2)*	0.0460729	0.00370146	2.91589e-35	3.42103e-27
15	rs17240869	58700311	T	C	0.205687	1-stearoyl-2-arachidonoyl-GPE (18:0/20:4)	0.0445986	0.00289036	5.26916e-53	6.18197e-45
15	rs17240869	58700311	T	C	0.205687	1-palmitoyl-2-arachidonoyl-GPE (16:0/20:4)*	0.0581865	0.00329341	1.21414e-68	1.42447e-60
15	rs17240869	58700311	T	C	0.205687	1-palmitoyl-2-docosahexaenoyl-GPE (16:0/22:6)*	0.0685762	0.00404753	2.31893e-63	2.72065e-55
15	rs17240869	58700311	T	C	0.205687	1-stearoyl-2-docosahexaenoyl-GPE (18:0/22:6)*	0.0485324	0.00414986	2.33861e-31	2.74374e-23
15	rs17240869	58700311	T	C	0.205687	1-oleoyl-2-linoleoyl-GPE (18:1/18:2)*	0.0578666	0.00501884	1.56493e-30	1.83603e-22
15	rs17240869	58700311	T	C	0.205687	1-palmitoyl-2-oleoyl-GPE (16:0/18:1)	0.0513376	0.00384123	2.45143e-40	2.8761e-32
15	rs17821316	58703069	C	A	0.484333	1-stearoyl-GPE (18:0)	0.0138964	0.00182486	2.91365e-14	3.4184e-06
15	rs17821316	58703069	C	A	0.484333	1-palmitoyl-GPE (16:0)	0.0142052	0.00193471	2.29063e-13	2.68745e-05
15	rs17821316	58703069	C	A	0.484333	1-stearoyl-2-oleoyl-GPE (18:0/18:1)	0.0294027	0.00331732	9.31316e-19	1.09265e-10
15	rs17821316	58703069	C	A	0.484333	1-palmitoyl-2-linoleoyl-GPE (16:0/18:2)	0.0388832	0.00320372	1.26436e-33	1.48339e-25
15	rs17821316	58703069	C	A	0.484333	1-stearoyl-2-linoleoyl-GPE (18:0/18:2)*	0.0296495	0.00301987	1.23568e-22	1.44974e-14
15	rs17821316	58703069	C	A	0.484333	1-stearoyl-2-arachidonoyl-GPE (18:0/20:4)	0.0318486	0.00235528	3.03571e-41	3.5616e-33
15	rs17821316	58703069	C	A	0.484333	1-palmitoyl-2-arachidonoyl-GPE (16:0/20:4)*	0.0410745	0.00268522	3.88402e-52	4.55687e-44
15	rs17821316	58703069	C	A	0.484333	1-palmitoyl-2-docosahexaenoyl-GPE (16:0/22:6)*	0.0556506	0.00329069	3.82099e-63	4.48292e-55
15	rs17821316	58703069	C	A	0.484333	1-stearoyl-2-docosahexaenoyl-GPE (18:0/22:6)*	0.0427591	0.00337047	1.49018e-36	1.74833e-28
15	rs17821316	58703069	C	A	0.484333	1-oleoyl-2-linoleoyl-GPE (18:1/18:2)*	0.0364316	0.0040943	6.83485e-19	8.01889e-11
15	rs17821316	58703069	C	A	0.484333	1-palmitoyl-2-oleoyl-GPE (16:0/18:1)	0.0372075	0.00312428	1.90267e-32	2.23228e-24
15	rs72740858	58705943	A	G	0.022764	1-palmitoyl-2-arachidonoyl-GPE (16:0/20:4)*	0.0680523	0.00913533	1.02834e-13	1.20648e-05
15	rs62000869	58706911	A	G	0.350162	1-stearoyl-2-oleoyl-GPE (18:0/18:1)	0.0245759	0.00344445	1.04693e-12	0.00012283
15	rs62000869	58706911	A	G	0.350162	1-palmitoyl-2-linoleoyl-GPE (16:0/18:2)	0.0298026	0.00333504	4.86409e-19	5.70672e-11
15	rs62000869	58706911	A	G	0.350162	1-stearoyl-2-linoleoyl-GPE (18:0/18:2)*	0.0260431	0.00313554	1.14234e-16	1.34023e-08
15	rs62000869	58706911	A	G	0.350162	1-stearoyl-2-arachidonoyl-GPE (18:0/20:4)	0.025205	0.00245135	1.17825e-24	1.38236e-16
15	rs62000869	58706911	A	G	0.350162	1-palmitoyl-2-arachidonoyl-GPE (16:0/20:4)*	0.0319339	0.00279879	6.11954e-30	7.17966e-22
15	rs62000869	58706911	A	G	0.350162	1-palmitoyl-2-docosahexaenoyl-GPE (16:0/22:6)*	0.0415139	0.00343986	2.87344e-33	3.37122e-25
15	rs62000869	58706911	A	G	0.350162	1-stearoyl-2-docosahexaenoyl-GPE (18:0/22:6)*	0.0313967	0.00351084	4.58485e-19	5.37911e-11
15	rs62000869	58706911	A	G	0.350162	1-oleoyl-2-linoleoyl-GPE (18:1/18:2)*	0.0316173	0.00424019	9.74166e-14	1.14293e-05
15	rs62000869	58706911	A	G	0.350162	1-palmitoyl-2-oleoyl-GPE (16:0/18:1)	0.0305741	0.00324948	6.31568e-21	7.40978e-13
15	rs11854656	58712945	A	C	0.324827	1-stearoyl-2-oleoyl-GPE (18:0/18:1)	0.0221907	0.00349758	2.34241e-10	0.027482
15	rs11854656	58712945	A	C	0.324827	1-palmitoyl-2-linoleoyl-GPE (16:0/18:2)	0.0302025	0.00338467	5.45477e-19	6.39973e-11
15	rs11854656	58712945	A	C	0.324827	1-stearoyl-2-linoleoyl-GPE (18:0/18:2)*	0.0253609	0.00318304	1.82512e-15	2.1413e-07
15	rs11854656	58712945	A	C	0.324827	1-stearoyl-2-arachidonoyl-GPE (18:0/20:4)	0.0255018	0.00249079	1.83937e-24	2.15801e-16
15	rs11854656	58712945	A	C	0.324827	1-palmitoyl-2-arachidonoyl-GPE (16:0/20:4)*	0.0322012	0.00284419	1.65186e-29	1.93802e-21
15	rs11854656	58712945	A	C	0.324827	1-palmitoyl-2-docosahexaenoyl-GPE (16:0/22:6)*	0.0401018	0.00349688	3.16249e-30	3.71035e-22
15	rs11854656	58712945	A	C	0.324827	1-stearoyl-2-docosahexaenoyl-GPE (18:0/22:6)*	0.029175	0.00356753	3.29702e-16	3.86818e-08
15	rs11854656	58712945	A	C	0.324827	1-oleoyl-2-linoleoyl-GPE (18:1/18:2)*	0.0297154	0.00431269	5.96069e-12	0.000699329
15	rs11854656	58712945	A	C	0.324827	1-palmitoyl-2-oleoyl-GPE (16:0/18:1)	0.0277414	0.00330145	5.05318e-17	5.92857e-09
15	rs375372	58716615	G	T	0.396416	1-stearoyl-2-oleoyl-GPE (18:0/18:1)	0.0262603	0.00338759	1.008e-14	1.18262e-06
15	rs375372	58716615	G	T	0.396416	1-palmitoyl-2-linoleoyl-GPE (16:0/18:2)	0.0298174	0.00327943	1.18635e-19	1.39187e-11
15	rs375372	58716615	G	T	0.396416	1-stearoyl-2-linoleoyl-GPE (18:0/18:2)*	0.0240497	0.00308794	7.57929e-15	8.89229e-07
15	rs375372	58716615	G	T	0.396416	1-stearoyl-2-arachidonoyl-GPE (18:0/20:4)	0.0256331	0.00241287	3.36182e-26	3.94421e-18
15	rs375372	58716615	G	T	0.396416	1-palmitoyl-2-arachidonoyl-GPE (16:0/20:4)*	0.0318423	0.00275562	1.16461e-30	1.36636e-22
15	rs375372	58716615	G	T	0.396416	1-palmitoyl-2-docosahexaenoyl-GPE (16:0/22:6)*	0.0418737	0.00338632	7.90683e-35	9.27657e-27
15	rs375372	58716615	G	T	0.396416	1-stearoyl-2-docosahexaenoyl-GPE (18:0/22:6)*	0.0314952	0.00345705	1.00532e-19	1.17948e-11
15	rs375372	58716615	G	T	0.396416	1-oleoyl-2-linoleoyl-GPE (18:1/18:2)*	0.0295006	0.00418044	1.83517e-12	0.000215309
15	rs375372	58716615	G	T	0.396416	1-palmitoyl-2-oleoyl-GPE (16:0/18:1)	0.0316982	0.00319617	4.63872e-23	5.44231e-15
15	rs11857386	58721168	C	G	0.47279	1-stearoyl-GPE (18:0)	0.0128994	0.00181227	1.18418e-12	0.000138932
15	rs11857386	58721168	C	G	0.47279	1-stearoyl-2-oleoyl-GPE (18:0/18:1)	0.0223891	0.00330416	1.31613e-11	0.00154413
15	rs11857386	58721168	C	G	0.47279	1-palmitoyl-2-linoleoyl-GPE (16:0/18:2)	0.0303783	0.00319415	2.41055e-21	2.82814e-13
15	rs11857386	58721168	C	G	0.47279	1-stearoyl-2-linoleoyl-GPE (18:0/18:2)*	0.0228715	0.00300994	3.30528e-14	3.87787e-06
15	rs11857386	58721168	C	G	0.47279	1-stearoyl-2-arachidonoyl-GPE (18:0/20:4)	0.0239391	0.00235337	3.60865e-24	4.2338e-16
15	rs11857386	58721168	C	G	0.47279	1-palmitoyl-2-arachidonoyl-GPE (16:0/20:4)*	0.030551	0.00268666	9.44639e-30	1.10828e-21
15	rs11857386	58721168	C	G	0.47279	1-palmitoyl-2-docosahexaenoyl-GPE (16:0/22:6)*	0.039123	0.00330172	3.84828e-32	4.51494e-24
15	rs11857386	58721168	C	G	0.47279	1-stearoyl-2-docosahexaenoyl-GPE (18:0/22:6)*	0.0294931	0.00336969	2.48262e-18	2.9127e-10
15	rs11857386	58721168	C	G	0.47279	1-oleoyl-2-linoleoyl-GPE (18:1/18:2)*	0.0286427	0.00407028	2.11374e-12	0.000247991
15	rs11857386	58721168	C	G	0.47279	1-palmitoyl-2-oleoyl-GPE (16:0/18:1)	0.0278369	0.00311858	5.32003e-19	6.24165e-11
15	rs1800588	58723675	C	T	0.215207	1-stearoyl-GPE (18:0)	0.0259279	0.0022056	1.15121e-31	1.35064e-23
15	rs1800588	58723675	C	T	0.215207	1-palmitoyl-GPE (16:0)	0.0243789	0.00234088	3.0026e-25	3.52276e-17
15	rs1800588	58723675	C	T	0.215207	1-stearoyl-2-oleoyl-GPE (18:0/18:1)	0.0535694	0.00400863	2.4742e-40	2.90282e-32
15	rs1800588	58723675	C	T	0.215207	1-palmitoyl-2-linoleoyl-GPE (16:0/18:2)	0.070397	0.00385384	3.56547e-73	4.18314e-65
15	rs1800588	58723675	C	T	0.215207	1-stearoyl-2-linoleoyl-GPE (18:0/18:2)*	0.0556855	0.00364297	4.53653e-52	5.32242e-44
15	rs1800588	58723675	C	T	0.215207	1-stearoyl-2-arachidonoyl-GPE (18:0/20:4)	0.0573532	0.00282738	2.04062e-89	2.39413e-81
15	rs1800588	58723675	C	T	0.215207	1-palmitoyl-2-arachidonoyl-GPE (16:0/20:4)*	0.073588	0.00321236	8.34111e-113	9.78609e-105
15	rs1800588	58723675	C	T	0.215207	1-palmitoyl-2-docosahexaenoyl-GPE (16:0/22:6)*	0.0942798	0.00394196	1.79028e-122	2.10042e-114
15	rs1800588	58723675	C	T	0.215207	1-stearoyl-2-docosahexaenoyl-GPE (18:0/22:6)*	0.0707745	0.00406711	1.08335e-66	1.27102e-58
15	rs1800588	58723675	C	T	0.215207	1-oleoyl-2-linoleoyl-GPE (18:1/18:2)*	0.0670408	0.00494654	2.00624e-41	2.35379e-33
15	rs1800588	58723675	C	T	0.215207	1-palmitoyl-2-oleoyl-GPE (16:0/18:1)	0.0668898	0.00376124	1.60513e-69	1.8832e-61
15	rs11632618	58724706	G	A	0.0705284	1-stearoyl-2-oleoyl-GPE (18:0/18:1)	0.0521418	0.00647459	9.13232e-16	1.07144e-07
15	rs11632618	58724706	G	A	0.0705284	1-palmitoyl-2-linoleoyl-GPE (16:0/18:2)	0.0614469	0.00626683	1.40408e-22	1.64732e-14
15	rs11632618	58724706	G	A	0.0705284	1-stearoyl-2-linoleoyl-GPE (18:0/18:2)*	0.0489511	0.00589871	1.21239e-16	1.42242e-08
15	rs11632618	58724706	G	A	0.0705284	1-stearoyl-2-arachidonoyl-GPE (18:0/20:4)	0.0490615	0.00461197	2.88809e-26	3.38841e-18
15	rs11632618	58724706	G	A	0.0705284	1-palmitoyl-2-arachidonoyl-GPE (16:0/20:4)*	0.0645701	0.00526498	2.72214e-34	3.19371e-26
15	rs11632618	58724706	G	A	0.0705284	1-palmitoyl-2-docosahexaenoyl-GPE (16:0/22:6)*	0.0850129	0.00646446	3.99791e-39	4.69049e-31
15	rs11632618	58724706	G	A	0.0705284	1-stearoyl-2-docosahexaenoyl-GPE (18:0/22:6)*	0.0656897	0.00659728	3.13292e-23	3.67565e-15
15	rs11632618	58724706	G	A	0.0705284	1-oleoyl-2-linoleoyl-GPE (18:1/18:2)*	0.0617055	0.00799334	1.29704e-14	1.52173e-06
15	rs11632618	58724706	G	A	0.0705284	1-palmitoyl-2-oleoyl-GPE (16:0/18:1)	0.0579321	0.00611328	3.33579e-21	3.91367e-13
15	rs261334	58726744	C	G	0.210505	1-stearoyl-GPE (18:0)	0.0252769	0.00221863	7.38709e-30	8.6668e-22
15	rs261334	58726744	C	G	0.210505	1-palmitoyl-GPE (16:0)	0.0234856	0.00235615	2.81503e-23	3.30269e-15
15	rs261334	58726744	C	G	0.210505	1-stearoyl-2-oleoyl-GPE (18:0/18:1)	0.0530668	0.00403375	3.74523e-39	4.39404e-31
15	rs261334	58726744	C	G	0.210505	1-palmitoyl-2-linoleoyl-GPE (16:0/18:2)	0.0695617	0.00387863	1.19148e-70	1.39789e-62
15	rs261334	58726744	C	G	0.210505	1-stearoyl-2-linoleoyl-GPE (18:0/18:2)*	0.0549526	0.00366579	3.59137e-50	4.21352e-42
15	rs261334	58726744	C	G	0.210505	1-stearoyl-2-arachidonoyl-GPE (18:0/20:4)	0.056751	0.00284411	1.20764e-86	1.41685e-78
15	rs261334	58726744	C	G	0.210505	1-palmitoyl-2-arachidonoyl-GPE (16:0/20:4)*	0.0727611	0.00323297	4.68629e-109	5.49812e-101
15	rs261334	58726744	C	G	0.210505	1-palmitoyl-2-docosahexaenoyl-GPE (16:0/22:6)*	0.0916016	0.00397078	2.54023e-114	2.98029e-106
15	rs261334	58726744	C	G	0.210505	1-stearoyl-2-docosahexaenoyl-GPE (18:0/22:6)*	0.0679589	0.00409563	6.78909e-61	7.9652e-53
15	rs261334	58726744	C	G	0.210505	1-oleoyl-2-linoleoyl-GPE (18:1/18:2)*	0.0663938	0.00497292	2.91668e-40	3.42195e-32
15	rs261334	58726744	C	G	0.210505	1-palmitoyl-2-oleoyl-GPE (16:0/18:1)	0.0657661	0.00378619	1.85152e-66	2.17227e-58
15	rs261336	58742418	A	G	0.165725	1-stearoyl-GPE (18:0)	0.0232272	0.00243339	1.73214e-21	2.03221e-13
15	rs261336	58742418	A	G	0.165725	1-palmitoyl-GPE (16:0)	0.0230618	0.00258071	4.85936e-19	5.70117e-11
15	rs261336	58742418	A	G	0.165725	1-stearoyl-2-oleoyl-GPE (18:0/18:1)	0.0505707	0.0044257	5.05185e-30	5.92701e-22
15	rs261336	58742418	A	G	0.165725	1-palmitoyl-2-linoleoyl-GPE (16:0/18:2)	0.0599379	0.00427421	3.41947e-44	4.01184e-36
15	rs261336	58742418	A	G	0.165725	1-stearoyl-2-linoleoyl-GPE (18:0/18:2)*	0.0485345	0.0040306	3.95175e-33	4.63633e-25
15	rs261336	58742418	A	G	0.165725	1-stearoyl-2-arachidonoyl-GPE (18:0/20:4)	0.048592	0.00314243	3.15331e-53	3.69957e-45
15	rs261336	58742418	A	G	0.165725	1-palmitoyl-2-arachidonoyl-GPE (16:0/20:4)*	0.0625318	0.00357931	3.39841e-67	3.98713e-59
15	rs261336	58742418	A	G	0.165725	1-palmitoyl-2-docosahexaenoyl-GPE (16:0/22:6)*	0.0789766	0.00440027	9.41716e-71	1.10485e-62
15	rs261336	58742418	A	G	0.165725	1-stearoyl-2-docosahexaenoyl-GPE (18:0/22:6)*	0.0617695	0.00450579	2.48153e-42	2.91142e-34
15	rs261336	58742418	A	G	0.165725	1-oleoyl-2-linoleoyl-GPE (18:1/18:2)*	0.0604733	0.00546134	2.62703e-28	3.08212e-20
15	rs261336	58742418	A	G	0.165725	1-palmitoyl-2-oleoyl-GPE (16:0/18:1)	0.0589514	0.00416772	6.35424e-45	7.45502e-37
15	rs11858164	58742731	G	T	0.442541	1-stearoyl-GPE (18:0)	0.0134318	0.00182245	1.86086e-13	2.18323e-05
15	rs11858164	58742731	G	T	0.442541	1-stearoyl-2-oleoyl-GPE (18:0/18:1)	0.021612	0.00332267	8.23162e-11	0.00965763
15	rs11858164	58742731	G	T	0.442541	1-palmitoyl-2-linoleoyl-GPE (16:0/18:2)	0.0277908	0.00321338	6.15737e-18	7.22404e-10
15	rs11858164	58742731	G	T	0.442541	1-stearoyl-2-linoleoyl-GPE (18:0/18:2)*	0.0210023	0.00302648	4.21824e-12	0.000494899
15	rs11858164	58742731	G	T	0.442541	1-stearoyl-2-arachidonoyl-GPE (18:0/20:4)	0.022709	0.00236739	1.10263e-21	1.29364e-13
15	rs11858164	58742731	G	T	0.442541	1-palmitoyl-2-arachidonoyl-GPE (16:0/20:4)*	0.0283179	0.00270433	1.66208e-25	1.95001e-17
15	rs11858164	58742731	G	T	0.442541	1-palmitoyl-2-docosahexaenoyl-GPE (16:0/22:6)*	0.0349861	0.00332495	9.75166e-26	1.1441e-17
15	rs11858164	58742731	G	T	0.442541	1-stearoyl-2-docosahexaenoyl-GPE (18:0/22:6)*	0.0272319	0.00338823	1.04017e-15	1.22036e-07
15	rs11858164	58742731	G	T	0.442541	1-oleoyl-2-linoleoyl-GPE (18:1/18:2)*	0.0274734	0.0040971	2.13202e-11	0.00250136
15	rs11858164	58742731	G	T	0.442541	1-palmitoyl-2-oleoyl-GPE (16:0/18:1)	0.0263326	0.00313505	5.19907e-17	6.09973e-09
15	rs35138338	58744481	C	T	0.276452	1-palmitoyl-2-arachidonoyl-GPE (16:0/20:4)*	-0.0190572	0.00300805	2.4855e-10	0.0291608
15	rs35138338	58744481	C	T	0.276452	1-palmitoyl-2-docosahexaenoyl-GPE (16:0/22:6)*	-0.0239417	0.0036996	1.02351e-10	0.0120082
15	rs62013179	63329601	G	T	0.469692	succinylcarnitine (C4-DC)	0.022706	0.00247918	6.46195e-20	7.58139e-12
15	rs3809565	63333619	G	A	0.305159	succinylcarnitine (C4-DC)	0.0227283	0.00265847	1.44843e-17	1.69935e-09
15	rs11071720	63341996	C	T	0.309878	succinylcarnitine (C4-DC)	0.0221943	0.00265626	7.5256e-17	8.8293e-09
15	rs16953475	63348087	G	A	0.465029	succinylcarnitine (C4-DC)	0.0339361	0.0024484	3.18555e-43	3.7374e-35
15	rs4775613	63349096	A	G	0.426671	succinylcarnitine (C4-DC)	0.0325172	0.00246865	3.02409e-39	3.54797e-31
15	rs3803501	63352092	A	G	0.42881	succinylcarnitine (C4-DC)	0.0315716	0.00247651	6.82429e-37	8.0065e-29
15	rs8519	63363654	G	A	0.342002	succinylcarnitine (C4-DC)	0.0322507	0.00258676	2.26209e-35	2.65396e-27
15	rs2652806	63374127	T	C	0.326524	succinylcarnitine (C4-DC)	0.0377672	0.00259902	2.76103e-47	3.23934e-39
15	rs2652805	63374129	G	A	0.327171	succinylcarnitine (C4-DC)	0.0374102	0.00259175	1.09251e-46	1.28177e-38
15	rs2652804	63374256	C	T	0.326959	succinylcarnitine (C4-DC)	0.0374398	0.00259167	9.23531e-47	1.08352e-38
15	rs11857703	63379592	G	A	0.479878	succinylcarnitine (C4-DC)	-0.0302044	0.00245586	1.77919e-34	2.08741e-26
15	rs2652836	63396301	T	C	0.236214	succinylcarnitine (C4-DC)	0.042339	0.00285786	4.67159e-49	5.48087e-41
15	rs4775622	63408179	C	A	0.488591	succinylcarnitine (C4-DC)	0.0550953	0.00239096	4.4312e-114	5.19884e-106
15	rs2729815	63412843	G	A	0.22479	succinylcarnitine (C4-DC)	0.0481216	0.00290795	1.39461e-60	1.63621e-52
15	rs34317102	63414083	C	A	0.226138	succinylcarnitine (C4-DC)	0.0481797	0.00290671	9.07102e-61	1.06424e-52
15	rs1126308	63429086	C	A	0.487265	succinylcarnitine (C4-DC)	0.0548051	0.0023893	4.37166e-113	5.12899e-105
15	rs2729835	63433766	A	G	0.320597	succinylcarnitine (C4-DC)	0.0561664	0.00257604	1.23441e-102	1.44825e-94
15	rs117618017	63569902	C	T	0.13902	succinylcarnitine (C4-DC)	-0.0243876	0.00355977	7.84092e-12	0.000919925
15	rs16946801	63605080	T	C	0.374033	succinylcarnitine (C4-DC)	0.0441186	0.00251195	7.02194e-68	8.23839e-60
15	rs67020211	63639644	G	T	0.438151	succinylcarnitine (C4-DC)	0.0268894	0.00248135	3.45399e-27	4.05234e-19
15	rs2472297	75027880	C	T	0.248876	1-methylxanthine	0.0607781	0.00939464	1.03697e-10	0.0121661
15	rs1801591	76578762	G	A	0.0869289	glutarylcarnitine (C5-DC)	0.0366347	0.00450184	4.5866e-16	5.38116e-08
15	rs1801591	76578762	G	A	0.0869289	dimethylglycine	0.0287579	0.00342312	5.12536e-17	6.01325e-09
15	rs2869030	78711803	T	G	0.229438	5-hydroxylysine	-0.0527205	0.003517	3.66917e-50	4.3048e-42
15	rs2656074	78741384	C	T	0.210408	5-hydroxylysine	-0.057401	0.00355643	9.28356e-58	1.08918e-49
15	rs183603441	78807407	T	A	0.0148041	5-hydroxylysine	0.23046	0.0119767	7.84339e-81	9.20214e-73
15	rs3885951	78825917	A	G	0.0986418	5-hydroxylysine	0.105587	0.00483545	6.0516e-103	7.09995e-95
15	rs1052035	78841353	T	C	0.0552932	5-hydroxylysine	0.0968192	0.00636446	1.35218e-51	1.58643e-43
15	rs667282	78863472	T	C	0.220148	5-hydroxylysine	-0.0599541	0.00347971	1.94906e-65	2.28671e-57
15	rs569207	78873119	C	T	0.220829	5-hydroxylysine	-0.0601952	0.00346699	2.09478e-66	2.45767e-58
15	rs12910984	78891627	A	G	0.219852	5-hydroxylysine	-0.0602095	0.00347636	4.31395e-66	5.06128e-58
15	rs938682	78896547	A	G	0.220336	5-hydroxylysine	-0.0598813	0.00347018	1.24969e-65	1.46618e-57
15	rs11637630	78899719	A	G	0.220298	5-hydroxylysine	-0.0597188	0.00347882	5.62182e-65	6.59572e-57
15	rs6495308	78907656	T	C	0.220918	5-hydroxylysine	-0.0587348	0.00346616	2.17196e-63	2.54822e-55
15	rs6495309	78915245	C	T	0.208694	5-hydroxylysine	-0.0554677	0.00354393	1.80436e-54	2.11694e-46
15	rs1948	78917399	G	A	0.347922	5-hydroxylysine	0.0401489	0.00307542	1.38424e-38	1.62404e-30
15	rs950776	78926018	T	C	0.355333	5-hydroxylysine	0.0401771	0.00303495	1.2799e-39	1.50162e-31
15	rs1814880	79021140	C	T	0.235582	5-hydroxylysine	-0.033225	0.00346687	1.20059e-21	1.40857e-13
15	rs7176070	79033489	C	T	0.240009	5-hydroxylysine	-0.0328519	0.00343654	1.50959e-21	1.7711e-13
15	rs11072800	79045857	G	A	0.242767	5-hydroxylysine	-0.0341508	0.00343045	3.1894e-23	3.74192e-15
15	rs2929155	79058013	T	C	0.235182	5-hydroxylysine	-0.0322831	0.00345751	1.23766e-20	1.45207e-12
16	rs3803695	2296851	A	G	0.154402	dodecadienoate (12:2)*	0.0359264	0.00533199	1.71006e-11	0.0020063
16	rs4985124	15125441	T	G	0.301542	1-arachidonoyl-GPC (20:4n6)*	-0.0170378	0.00245951	4.59462e-12	0.000539057
16	rs4985124	15125441	T	G	0.301542	1-stearoyl-2-arachidonoyl-GPC (18:0/20:4)	-0.0094726	0.00138767	9.30103e-12	0.00109123
16	rs4985124	15125441	T	G	0.301542	1-palmitoyl-2-linoleoyl-GPE (16:0/18:2)	0.0218414	0.00346821	3.16971e-10	0.0371882
16	rs4985124	15125441	T	G	0.301542	1-palmitoyl-2-dihomo-linolenoyl-GPC (16:0/20:3n3 or 6)*	-0.0125497	0.00119647	1.38177e-25	1.62114e-17
16	rs35811052	15128416	A	G	0.259024	1-arachidonoyl-GPC (20:4n6)*	-0.0163842	0.00258546	2.45926e-10	0.0288529
16	rs35811052	15128416	A	G	0.259024	1-palmitoyl-2-dihomo-linolenoyl-GPC (16:0/20:3n3 or 6)*	-0.0111922	0.00125837	7.07543e-19	8.30115e-11
16	rs3198697	15129940	C	T	0.410844	1-stearoyl-2-arachidonoyl-GPC (18:0/20:4)	0.00826179	0.00129723	2.00237e-10	0.0234925
16	rs3198697	15129940	C	T	0.410844	1-palmitoyl-2-dihomo-linolenoyl-GPC (16:0/20:3n3 or 6)*	0.00965692	0.00112094	8.22899e-18	9.65454e-10
16	rs7200543	15129970	A	G	0.300553	1-arachidonoyl-GPC (20:4n6)*	-0.0170322	0.00246855	5.57835e-12	0.000654472
16	rs7200543	15129970	A	G	0.300553	1-stearoyl-2-arachidonoyl-GPC (18:0/20:4)	-0.00981697	0.00139322	1.97897e-12	0.00023218
16	rs7200543	15129970	A	G	0.300553	1-palmitoyl-2-arachidonoyl-GPC (16:0/20:4n6)	-0.00808228	0.00128519	3.35413e-10	0.0393518
16	rs7200543	15129970	A	G	0.300553	1-palmitoyl-2-dihomo-linolenoyl-GPC (16:0/20:3n3 or 6)*	-0.0129827	0.0012001	4.21352e-27	4.94345e-19
16	rs1136001	15131974	G	T	0.299434	1-arachidonoyl-GPC (20:4n6)*	-0.0163113	0.00248709	5.75178e-11	0.00674819
16	rs1136001	15131974	G	T	0.299434	1-stearoyl-2-arachidonoyl-GPC (18:0/20:4)	-0.00944717	0.00140219	1.71543e-11	0.0020126
16	rs1136001	15131974	G	T	0.299434	1-palmitoyl-2-dihomo-linolenoyl-GPC (16:0/20:3n3 or 6)*	-0.0129554	0.00121008	1.39629e-26	1.63818e-18
16	rs4500751	15140211	C	T	0.311129	1-arachidonoyl-GPC (20:4n6)*	-0.0175371	0.00244773	8.43907e-13	9.90102e-05
16	rs4500751	15140211	C	T	0.311129	1-stearoyl-2-arachidonoyl-GPC (18:0/20:4)	-0.00994987	0.0013813	6.37211e-13	7.47599e-05
16	rs4500751	15140211	C	T	0.311129	1-palmitoyl-2-arachidonoyl-GPC (16:0/20:4n6)	-0.00804123	0.00127488	2.97608e-10	0.0349164
16	rs4500751	15140211	C	T	0.311129	1-palmitoyl-2-dihomo-linolenoyl-GPC (16:0/20:3n3 or 6)*	-0.0123622	0.00119158	4.53654e-25	5.32243e-17
16	rs11075253	15148646	C	A	0.294148	1-stearoyl-2-arachidonoyl-GPC (18:0/20:4)	0.00938881	0.00140033	2.14423e-11	0.00251569
16	rs11075253	15148646	C	A	0.294148	1-palmitoyl-2-dihomo-linolenoyl-GPC (16:0/20:3n3 or 6)*	0.0110548	0.00120862	7.21857e-20	8.46908e-12
16	rs1967120	16108894	A	G	0.288852	succinylcarnitine (C4-DC)	-0.018	0.00273777	5.15974e-11	0.00605359
16	rs1967120	16108894	A	G	0.288852	cys-gly, oxidized	-0.025963	0.00305739	2.37214e-17	2.78308e-09
16	rs246240	16119024	A	G	0.153722	succinylcarnitine (C4-DC)	-0.0217086	0.00340552	1.92883e-10	0.0226297
16	rs246240	16119024	A	G	0.153722	cys-gly, oxidized	-0.027338	0.00380343	7.13453e-13	8.37048e-05
16	rs35592	16141823	T	C	0.2379	cysteinylglycine disulfide*	-0.0134096	0.00207229	1.02699e-10	0.012049
16	rs35592	16141823	T	C	0.2379	cys-gly, oxidized	-0.0273669	0.00324469	3.86666e-17	4.5365e-09
16	rs60782127	16142079	G	T	0.0116266	octanoylcarnitine (C8)	-0.106782	0.0167366	1.85996e-10	0.0218217
16	rs60782127	16142079	G	T	0.0116266	cysteinylglycine disulfide*	-0.054703	0.00818415	2.4684e-11	0.00289601
16	rs60782127	16142079	G	T	0.0116266	3-hydroxyoctanoylcarnitine (1)	-0.121744	0.0156468	8.0355e-15	9.42753e-07
16	rs60782127	16142079	G	T	0.0116266	cys-gly, oxidized	-0.119608	0.0128035	1.18429e-20	1.38945e-12
16	rs34927101	20444695	C	T	0.0173511	indolepropionate	0.152986	0.0236978	1.13522e-10	0.0133188
16	rs34927101	20444695	C	T	0.0173511	indoleacetoylcarnitine*	-0.296802	0.0252597	1.2292e-31	1.44214e-23
16	rs9806821	20485179	T	A	0.284244	indolepropionate	-0.0642503	0.00685171	8.51151e-21	9.98601e-13
16	rs9806821	20485179	T	A	0.284244	3-hydroxyhexanoate	-0.0239854	0.00327978	2.84492e-13	3.33776e-05
16	rs9806821	20485179	T	A	0.284244	indoleacetoylcarnitine*	0.0982685	0.00727649	3.84272e-41	4.50842e-33
16	rs2214195	20499397	A	C	0.196208	indolepropionate	-0.0552474	0.00776044	1.17297e-12	0.000137617
16	rs2214195	20499397	A	C	0.196208	3-hydroxyhexanoate	-0.0300829	0.00370596	5.41427e-16	6.35221e-08
16	rs2214195	20499397	A	C	0.196208	indoleacetoylcarnitine*	0.0698345	0.00830103	4.64335e-17	5.44774e-09
16	rs73530508	20552466	A	G	0.0440889	indolepropionate	-0.116497	0.0149896	8.62154e-15	1.01151e-06
16	rs73530508	20552466	A	G	0.0440889	indoleacetoylcarnitine*	0.159177	0.0159998	3.40037e-23	3.98943e-15
16	rs77863699	20563528	T	C	0.023697	4-hydroxyphenylacetoylcarnitine	-0.132381	0.018743	1.75612e-12	0.000206034
16	rs77863699	20563528	T	C	0.023697	beta-hydroxyisovalerate	0.0720118	0.0112224	1.46487e-10	0.0171864
16	rs35623745	20563544	T	G	0.0126684	indoleacetoylcarnitine*	-0.256774	0.0294826	3.6203e-18	4.24746e-10
16	rs55792109	20760021	C	T	0.181419	indoleacetoylcarnitine*	-0.0589683	0.00862461	8.62291e-12	0.00101167
16	rs173539	56988044	C	T	0.334583	1-(1-enyl-palmitoyl)-2-linoleoyl-GPC (P-16:0/18:2)*	0.0143497	0.00218524	5.44289e-11	0.00638579
16	rs173539	56988044	C	T	0.334583	1-(1-enyl-palmitoyl)-2-palmitoyl-GPC (P-16:0/16:0)*	0.0145486	0.00175322	1.21608e-16	1.42675e-08
16	rs247616	56989590	C	T	0.332406	1-(1-enyl-palmitoyl)-2-oleoyl-GPC (P-16:0/18:1)*	0.0142741	0.0022009	9.32758e-11	0.0109434
16	rs247616	56989590	C	T	0.332406	1-(1-enyl-palmitoyl)-2-linoleoyl-GPC (P-16:0/18:2)*	0.0153822	0.0022095	3.60481e-12	0.000422929
16	rs247616	56989590	C	T	0.332406	1-(1-enyl-palmitoyl)-2-palmitoyl-GPC (P-16:0/16:0)*	0.0155869	0.00177213	1.69845e-18	1.99268e-10
16	rs247617	56990716	C	A	0.326879	1-(1-enyl-palmitoyl)-2-oleoyl-GPC (P-16:0/18:1)*	0.0141214	0.00219778	1.38527e-10	0.0162525
16	rs247617	56990716	C	A	0.326879	1-(1-enyl-palmitoyl)-2-linoleoyl-GPC (P-16:0/18:2)*	0.0153784	0.00220591	3.36639e-12	0.000394957
16	rs247617	56990716	C	A	0.326879	1-(1-enyl-palmitoyl)-2-palmitoyl-GPC (P-16:0/16:0)*	0.0155326	0.00177118	2.13345e-18	2.50304e-10
16	rs3764261	56993324	C	A	0.32826	1-(1-enyl-palmitoyl)-2-linoleoyl-GPC (P-16:0/18:2)*	0.0152094	0.00220501	5.65692e-12	0.00066369
16	rs3764261	56993324	C	A	0.32826	1-(1-enyl-palmitoyl)-2-palmitoyl-GPC (P-16:0/16:0)*	0.0154587	0.00177035	2.97043e-18	3.48501e-10
16	rs1800775	56995236	C	A	0.494292	1-(1-enyl-palmitoyl)-2-linoleoyl-GPC (P-16:0/18:2)*	0.0135325	0.0020858	9.18115e-11	0.0107717
16	rs1800775	56995236	C	A	0.494292	1-(1-enyl-palmitoyl)-2-palmitoyl-GPC (P-16:0/16:0)*	0.012064	0.00167225	5.88047e-13	6.89918e-05
16	rs708272	56996288	G	A	0.436042	1-(1-enyl-palmitoyl)-2-oleoyl-GPC (P-16:0/18:1)*	0.0135546	0.00209299	9.92092e-11	0.0116396
16	rs708272	56996288	G	A	0.436042	1-(1-enyl-palmitoyl)-2-linoleoyl-GPC (P-16:0/18:2)*	0.0141018	0.00210247	2.10747e-11	0.00247256
16	rs708272	56996288	G	A	0.436042	1-(1-enyl-palmitoyl)-2-palmitoyl-GPC (P-16:0/16:0)*	0.0126542	0.00168822	7.24992e-14	8.50586e-06
16	rs9939224	57002732	G	T	0.206011	1-(1-enyl-palmitoyl)-2-palmitoyl-GPC (P-16:0/16:0)*	-0.0132071	0.00205456	1.35963e-10	0.0159517
16	rs1532624	57005479	C	A	0.438683	1-(1-enyl-palmitoyl)-2-oleoyl-GPC (P-16:0/18:1)*	0.0131478	0.00209652	3.75313e-10	0.0440331
16	rs1532624	57005479	C	A	0.438683	1-(1-enyl-palmitoyl)-2-linoleoyl-GPC (P-16:0/18:2)*	0.0135146	0.00210486	1.42833e-10	0.0167577
16	rs1532624	57005479	C	A	0.438683	1-(1-enyl-palmitoyl)-2-palmitoyl-GPC (P-16:0/16:0)*	0.0126411	0.00169024	8.22693e-14	9.65213e-06
16	rs9927217	58732101	C	T	0.34083	imidazole lactate	0.0284366	0.00268995	5.83088e-26	6.84099e-18
16	rs9927217	58732101	C	T	0.34083	phenyllactate (PLA)	0.0199359	0.00247166	8.25171e-16	9.6812e-08
16	rs11076256	58752466	C	T	0.0781772	imidazole lactate	0.10683	0.00457865	7.9328e-117	9.30704e-109
16	rs11076256	58752466	C	T	0.0781772	indolelactate	0.0285081	0.00380287	7.20192e-14	8.44955e-06
16	rs11076256	58752466	C	T	0.0781772	phenyllactate (PLA)	0.0641213	0.0042763	3.38848e-50	3.97548e-42
16	rs35844852	58801480	A	C	0.0315626	imidazole lactate	0.0960292	0.00710616	3.39154e-41	3.97907e-33
16	rs35844852	58801480	A	C	0.0315626	phenyllactate (PLA)	0.0512681	0.00656877	6.65076e-15	7.80291e-07
16	rs6416775	58864314	T	C	0.476598	imidazole lactate	0.0399115	0.00248666	3.80212e-57	4.46078e-49
16	rs6416775	58864314	T	C	0.476598	phenyllactate (PLA)	0.0256651	0.00230814	1.57619e-28	1.84924e-20
16	rs7200919	67316600	G	A	0.41132	glutarylcarnitine (C5-DC)	0.0174158	0.00257731	1.49617e-11	0.00175536
16	rs6979	67691668	A	G	0.488711	glutarylcarnitine (C5-DC)	0.0222883	0.00253748	1.88566e-18	2.21232e-10
16	rs12927959	67727069	A	G	0.306353	glutarylcarnitine (C5-DC)	0.0300334	0.00271994	3.69546e-28	4.33564e-20
16	rs12927959	67727069	A	G	0.306353	lysine	-0.00916634	0.00124807	2.25372e-13	2.64414e-05
16	rs35316276	67850700	C	T	0.281315	glutarylcarnitine (C5-DC)	0.033318	0.00279899	2.03331e-32	2.38555e-24
16	rs35316276	67850700	C	T	0.281315	lysine	-0.0101812	0.00128463	2.5583e-15	3.00149e-07
16	rs3743733	67863451	T	C	0.455215	glutarylcarnitine (C5-DC)	0.0228684	0.00254774	3.39981e-19	3.98878e-11
16	rs2285912	68100461	C	T	0.46599	glutarylcarnitine (C5-DC)	0.0238553	0.00253836	6.99556e-21	8.20744e-13
16	rs4783552	68310312	C	T	0.378083	glutarylcarnitine (C5-DC)	0.0307346	0.00261049	9.32867e-32	1.09447e-23
16	rs4783552	68310312	C	T	0.378083	lysine	-0.00954586	0.00119827	1.84154e-15	2.16056e-07
16	rs6499165	68326200	C	A	0.278953	glutarylcarnitine (C5-DC)	0.0378881	0.00286202	1.32058e-39	1.54935e-31
16	rs6499165	68326200	C	A	0.278953	3-amino-2-piperidone	0.0132255	0.00198941	3.15931e-11	0.00370661
16	rs6499165	68326200	C	A	0.278953	N6,N6,N6-trimethyllysine	-0.0181591	0.00286065	2.29655e-10	0.0269439
16	rs6499165	68326200	C	A	0.278953	lysine	-0.0126817	0.00131663	7.6159e-22	8.93524e-14
16	rs11646700	68421668	A	G	0.492249	glutarylcarnitine (C5-DC)	-0.0196681	0.00255579	1.56471e-14	1.83577e-06
16	rs1364344	68433045	C	T	0.20793	glutarylcarnitine (C5-DC)	0.0208784	0.00312207	2.41296e-11	0.00283097
16	rs6564851	81264597	G	T	0.491812	carotene diol (1)	0.0589764	0.00345993	4.16803e-64	4.89008e-56
16	rs6564851	81264597	G	T	0.491812	carotene diol (2)	0.0603958	0.00387382	4.55836e-54	5.34803e-46
16	rs6564851	81264597	G	T	0.491812	carotene diol (3)	0.0630168	0.00647083	2.68594e-22	3.15124e-14
16	rs72817491	89203619	C	A	0.0445332	ethylmalonate	0.0667439	0.00969183	6.11423e-12	0.000717343
16	rs2270416	89261482	C	A	0.0367935	ethylmalonate	0.0682356	0.010714	2.00204e-10	0.0234886
16	rs60520302	89346883	C	G	0.0373367	cys-gly, oxidized	0.0499382	0.00732249	9.7276e-12	0.00114128
16	rs72803334	89382880	C	T	0.0363889	cys-gly, oxidized	0.0532381	0.00735873	5.06599e-13	5.9436e-05
16	rs4785687	89588896	G	A	0.344462	cysteinylglycine disulfide*	0.0124786	0.0018336	1.07358e-11	0.00125956
16	rs4785687	89588896	G	A	0.344462	cys-gly, oxidized	0.0324784	0.00286232	1.24316e-29	1.45852e-21
16	rs11642231	89608702	G	A	0.346909	cysteinylglycine disulfide*	0.0127173	0.00183442	4.42796e-12	0.000519504
16	rs11642231	89608702	G	A	0.346909	cys-gly, oxidized	0.0321156	0.00286546	5.90924e-29	6.93293e-21
16	rs9930567	89628073	G	A	0.230997	cys-gly, oxidized	-0.0230013	0.00327405	2.29787e-12	0.000269594
16	rs455527	89644001	T	C	0.0544418	cys-gly, oxidized	0.0398816	0.00608329	5.84579e-11	0.00685849
16	rs2280374	89687407	C	T	0.0781881	cys-gly, oxidized	-0.0405713	0.00511301	2.36958e-15	2.78008e-07
16	rs12930346	89691769	C	T	0.37761	cysteinylglycine disulfide*	-0.0169959	0.00181426	9.27271e-21	1.08791e-12
16	rs12930346	89691769	C	T	0.37761	cys-gly, oxidized	-0.0421841	0.00282314	7.30268e-50	8.56776e-42
16	rs1126464	89704365	G	C	0.230604	cysteinylglycine disulfide*	0.0294001	0.00209422	2.78251e-44	3.26454e-36
16	rs1126464	89704365	G	C	0.230604	cys-gly, oxidized	0.0745275	0.00322145	6.3949e-115	7.50272e-107
16	rs164749	89708224	T	G	0.473909	cysteinylglycine disulfide*	-0.0213992	0.00175167	4.84298e-34	5.68196e-26
16	rs164749	89708224	T	G	0.473909	cys-gly, oxidized	-0.0564426	0.00270271	1.58374e-94	1.8581e-86
16	rs2377058	89734831	A	G	0.346442	cysteinylglycine disulfide*	0.0200117	0.00183621	1.77012e-27	2.07677e-19
16	rs2377058	89734831	A	G	0.346442	cys-gly, oxidized	0.0512167	0.00284821	5.23145e-71	6.13772e-63
16	rs117418297	89735071	C	T	0.0834979	cysteinylglycine disulfide*	0.0301984	0.00322647	1.00431e-20	1.17829e-12
16	rs117418297	89735071	C	T	0.0834979	cys-gly, oxidized	0.0741066	0.00502101	1.05534e-48	1.23816e-40
16	rs12924572	89748736	G	A	0.432261	cysteinylglycine disulfide*	0.0127403	0.00177158	6.94178e-13	8.14434e-05
16	rs12924572	89748736	G	A	0.432261	cys-gly, oxidized	0.0327885	0.00276746	3.90815e-32	4.58518e-24
16	rs258324	89754255	G	T	0.109877	cysteinylglycine disulfide*	0.017401	0.00278098	4.10623e-10	0.0481757
16	rs258324	89754255	G	T	0.109877	cys-gly, oxidized	0.0460712	0.00434558	4.21967e-26	4.95067e-18
16	rs12924138	89754444	G	T	0.429642	cysteinylglycine disulfide*	0.013496	0.00176984	2.68611e-14	3.15144e-06
16	rs12924138	89754444	G	T	0.429642	cys-gly, oxidized	0.0341135	0.00276107	8.96003e-35	1.05122e-26
16	rs62068387	89791210	C	G	0.256246	cysteinylglycine disulfide*	0.0130728	0.00202963	1.2504e-10	0.0146701
16	rs62068387	89791210	C	G	0.256246	cys-gly, oxidized	0.036703	0.00316736	8.02412e-31	9.41418e-23
16	rs17227424	89804624	G	C	0.0411968	cys-gly, oxidized	0.0508558	0.00689275	1.75286e-13	2.05652e-05
16	rs17233497	89815152	G	A	0.0787474	cys-gly, oxidized	0.039492	0.00513945	1.70888e-14	2.00492e-06
16	rs9926296	89818089	A	G	0.460558	cysteinylglycine disulfide*	0.0120503	0.00176371	8.91621e-12	0.00104608
16	rs9926296	89818089	A	G	0.460558	cys-gly, oxidized	0.0339813	0.00274805	7.89134e-35	9.2584e-27
16	rs3743860	89818491	T	C	0.383697	cys-gly, oxidized	0.0232125	0.00283095	2.75833e-16	3.23617e-08
16	rs2238526	89826723	G	A	0.493316	cys-gly, oxidized	0.0190231	0.00274211	4.28114e-12	0.000502279
16	rs12599531	89909401	C	T	0.381422	cysteinylglycine disulfide*	-0.0113993	0.00180739	2.98398e-10	0.0350091
16	rs12599531	89909401	C	T	0.381422	cys-gly, oxidized	-0.0313215	0.00282011	1.817e-28	2.13177e-20
16	rs17177912	89909429	A	G	0.0444932	cys-gly, oxidized	0.0532691	0.00665294	1.32967e-15	1.56002e-07
16	rs11641790	89961957	C	T	0.109047	cys-gly, oxidized	0.033869	0.00443013	2.31014e-14	2.71034e-06
16	rs2228479	89985940	G	A	0.0877031	cys-gly, oxidized	0.0361674	0.00488499	1.44762e-13	1.6984e-05
16	rs1805008	89986144	C	T	0.0709059	cysteinylglycine disulfide*	0.0230109	0.00348079	4.04994e-11	0.00475153
16	rs1805008	89986144	C	T	0.0709059	cys-gly, oxidized	0.0614831	0.00543484	1.83224e-29	2.14965e-21
16	rs2302898	89998794	G	A	0.274162	cys-gly, oxidized	0.0286599	0.0030884	2.11138e-20	2.47715e-12
16	rs7192165	90032048	T	C	0.114468	cys-gly, oxidized	0.0366978	0.00433409	2.92376e-17	3.43026e-09
16	rs73283869	90067184	G	A	0.0723169	cys-gly, oxidized	-0.033538	0.00528191	2.26723e-10	0.0265999
16	rs77576048	90078724	C	T	0.0757435	cys-gly, oxidized	0.0522966	0.00524633	2.80836e-23	3.29487e-15
16	rs117417690	90158005	C	T	0.0684332	cys-gly, oxidized	0.0480858	0.00543801	1.12009e-18	1.31413e-10
17	rs2243086	4834209	G	T	0.174838	N-acetyl-isoputreanine	-0.0194264	0.00305528	2.14355e-10	0.0251489
17	rs2243102	4839149	T	C	0.410934	N-acetyl-isoputreanine	-0.0163962	0.00237077	4.97674e-12	0.000583889
17	rs238239	4856580	C	T	0.423671	N-acetyl-isoputreanine	-0.0172518	0.00235855	2.81236e-13	3.29956e-05
17	rs452825	4874215	C	T	0.180064	N-acetyl-isoputreanine	-0.0220467	0.00302023	3.13923e-13	3.68306e-05
17	rs172642	6595398	C	A	0.467283	citrate	-0.00695801	0.00100035	3.76652e-12	0.000441901
17	rs1509123	6683878	C	T	0.0681871	citrate	-0.0150033	0.00199644	6.25652e-14	7.34037e-06
17	rs78608504	7394445	C	T	0.0242512	N6-acetyllysine	-0.037864	0.00500027	4.04029e-14	4.74021e-06
17	rs34445439	7441756	C	T	0.296179	N6-acetyllysine	0.0115693	0.00168937	7.97998e-12	0.00093624
17	rs9901675	7484812	G	A	0.0521769	N6-acetyllysine	-0.055506	0.00342027	2.28757e-58	2.68386e-50
17	rs4227	7491177	T	G	0.272544	N6-acetyllysine	0.0157638	0.00172039	6.21106e-20	7.28704e-12
17	rs13894	7529902	G	A	0.073614	N6-acetyllysine	-0.0584289	0.00288197	2.50576e-89	2.93985e-81
17	rs858520	7530271	C	T	0.383741	N6-acetyllysine	-0.0125253	0.0015978	5.07622e-15	5.9556e-07
17	rs12051767	7543894	C	T	0.063928	N6-acetyllysine	-0.0565383	0.00311018	1.69286e-72	1.98612e-64
17	rs1642763	7557419	G	A	0.228488	N6-acetyllysine	0.015441	0.00182363	2.92558e-17	3.43239e-09
17	rs117355297	18923681	C	T	0.0347566	1,5-anhydroglucitol (1,5-AG)	-0.0796098	0.00943035	3.62736e-17	4.25575e-09
17	rs894680	19440538	G	A	0.397826	N-acetylarginine	0.018173	0.00276943	5.61585e-11	0.00658871
17	rs894680	19440538	G	A	0.397826	N,N,N-trimethyl-5-aminovalerate	0.0175512	0.00274332	1.65851e-10	0.0194582
17	rs111653425	19474875	C	T	0.0108307	N,N,N-trimethyl-5-aminovalerate	0.082897	0.0129803	1.78589e-10	0.0209527
17	rs1050565	28576076	T	C	0.331608	glycochenodeoxycholate 3-sulfate	0.044616	0.00638101	2.91066e-12	0.000341489
17	rs1050565	28576076	T	C	0.331608	taurochenodeoxycholic acid 3-sulfate	0.065014	0.00848355	2.00367e-14	2.35078e-06
17	rs3794806	28586903	T	G	0.331315	glycochenodeoxycholate 3-sulfate	0.0459186	0.00639647	7.61698e-13	8.93651e-05
17	rs3794806	28586903	T	G	0.331315	taurochenodeoxycholic acid 3-sulfate	0.0654359	0.0085057	1.59276e-14	1.86868e-06
17	rs883544	37387413	G	A	0.236476	methionine sulfone	0.0205052	0.00310876	4.47505e-11	0.00525029
17	rs3964723	37403979	T	C	0.26171	1-methylhistidine	0.0218099	0.00269652	6.87554e-16	8.06663e-08
17	rs3964723	37403979	T	C	0.26171	methionine sulfone	0.0269659	0.00300197	3.1992e-19	3.75341e-11
17	rs3964723	37403979	T	C	0.26171	N,N-dimethylalanine	0.0325047	0.00514953	2.88683e-10	0.0338693
17	rs10491129	37461643	T	G	0.270936	1-methylhistidine	0.0215531	0.00271898	2.53753e-15	2.97712e-07
17	rs10491129	37461643	T	G	0.270936	methionine sulfone	0.0271713	0.00302456	3.19912e-19	3.75332e-11
17	rs7208487	37543449	T	G	0.170339	methionine sulfone	0.0286992	0.00351419	3.61711e-16	4.24372e-08
17	rs8076546	37555403	G	A	0.261209	1-methylhistidine	0.0221824	0.00270098	2.47428e-16	2.90291e-08
17	rs8076546	37555403	G	A	0.261209	methionine sulfone	0.0272506	0.00301035	1.70587e-19	2.00139e-11
17	rs4794814	37696852	A	G	0.258225	1-methylhistidine	0.0207344	0.00271917	2.69394e-14	3.16063e-06
17	rs4794814	37696852	A	G	0.258225	methionine sulfone	0.026309	0.00303291	4.91182e-18	5.76272e-10
17	rs9972882	37807698	C	A	0.262144	methionine sulfone	0.0219065	0.00301291	3.88278e-13	4.55542e-05
17	rs11869286	37813856	C	G	0.339984	methionine sulfone	0.0195106	0.00277861	2.35743e-12	0.000276582
17	rs1877031	37814080	A	G	0.338563	methionine sulfone	0.0196501	0.00278757	1.93749e-12	0.000227313
17	rs4148415	48752600	C	T	0.358452	glycochenodeoxycholate glucuronide (1)	-0.04789	0.00550874	4.1607e-18	4.88148e-10
17	rs3744032	73969835	C	T	0.051031	adipoylcarnitine (C6-DC)	0.0504314	0.00796017	2.48421e-10	0.0291456
17	rs79702843	75894686	C	G	0.0511042	N-formylanthranilic acid	0.0619494	0.00966745	1.5512e-10	0.0181992
17	rs454139	76126094	T	C	0.121224	N-formylanthranilic acid	0.0408089	0.00647809	3.13121e-10	0.0367365
17	rs72897843	76200965	C	T	0.0959968	N-formylanthranilic acid	0.199361	0.0068157	1.86399e-179	2.1869e-171
17	rs72897843	76200965	C	T	0.0959968	N-acetylkynurenine (2)	0.0818063	0.0118256	4.91466e-12	0.000576605
17	rs60390379	79993388	C	T	0.120729	arabitol/xylitol	-0.0195957	0.00291658	1.94899e-11	0.00228662
17	rs34016823	80095428	G	T	0.329861	3-(4-hydroxyphenyl)lactate	0.0201603	0.0022328	2.10502e-19	2.46968e-11
17	rs4239020	80176641	T	C	0.331694	3-(4-hydroxyphenyl)lactate	0.0208083	0.00225951	4.0704e-20	4.77554e-12
17	rs12602929	80191161	C	T	0.303488	3-(4-hydroxyphenyl)lactate	0.0244319	0.00230272	3.88522e-26	4.55828e-18
18	rs2847153	661647	G	A	0.200242	arabonate/xylonate	-0.0287074	0.00361016	2.0688e-15	2.42719e-07
18	rs10502289	676789	A	T	0.200575	arabonate/xylonate	-0.0284375	0.00361219	3.89048e-15	4.56445e-07
18	rs8098064	8209269	G	A	0.0518828	iminodiacetate (IDA)	-0.0663819	0.0068745	6.02228e-22	7.06555e-14
18	rs8098064	8209269	G	A	0.0518828	alpha-ketoglutaramate*	0.0335477	0.00494633	1.26302e-11	0.00148182
18	rs8098064	8209269	G	A	0.0518828	ethyl glucuronide	0.162816	0.0241869	1.78945e-11	0.00209945
18	rs8098064	8209269	G	A	0.0518828	aspartate	0.0399701	0.00633665	2.97501e-10	0.0349039
18	rs8098064	8209269	G	A	0.0518828	gamma-glutamylglutamate	0.0814557	0.0109543	1.14093e-13	1.33858e-05
18	rs59942447	33778606	G	A	0.0471198	hydantoin-5-propionate	-0.0645483	0.01031	4.01351e-10	0.0470879
18	rs12968116	55322502	C	T	0.114954	N-stearoyl-sphingosine (d18:1/18:0)*	-0.0245086	0.0038947	3.26889e-10	0.0383518
19	rs7251792	1021725	C	A	0.350093	lactosyl-N-nervonoyl-sphingosine (d18:1/24:1)*	-0.0153802	0.00240647	1.7318e-10	0.0203181
19	rs930231	1036444	G	A	0.313073	lactosyl-N-palmitoyl-sphingosine (d18:1/16:0)	0.0145448	0.00201063	5.09841e-13	5.98164e-05
19	rs930231	1036444	G	A	0.313073	lactosyl-N-nervonoyl-sphingosine (d18:1/24:1)*	0.023202	0.00244621	3.09186e-21	3.62748e-13
19	rs3795065	1039444	T	C	0.338578	lactosyl-N-nervonoyl-sphingosine (d18:1/24:1)*	-0.0183822	0.00238414	1.39535e-14	1.63707e-06
19	rs3764650	1046520	T	G	0.0908358	lactosyl-N-nervonoyl-sphingosine (d18:1/24:1)*	-0.0354855	0.00392262	1.7989e-19	2.11053e-11
19	rs3752246	1056492	C	G	0.176206	lactosyl-N-palmitoyl-sphingosine (d18:1/16:0)	-0.0230931	0.00240603	1.04486e-21	1.22587e-13
19	rs3752246	1056492	C	G	0.176206	lactosyl-N-nervonoyl-sphingosine (d18:1/24:1)*	-0.0576097	0.00288738	1.23952e-86	1.45425e-78
19	rs4147929	1063443	G	A	0.174473	lactosyl-N-palmitoyl-sphingosine (d18:1/16:0)	-0.0226971	0.00241391	6.69018e-21	7.84916e-13
19	rs4147929	1063443	G	A	0.174473	lactosyl-N-nervonoyl-sphingosine (d18:1/24:1)*	-0.0565501	0.00289618	3.97821e-83	4.66738e-75
19	rs2074442	1074000	T	A	0.253869	lactosyl-N-nervonoyl-sphingosine (d18:1/24:1)*	-0.0327012	0.00255552	3.73423e-37	4.38113e-29
19	rs757232	1075979	G	A	0.262552	lactosyl-N-nervonoyl-sphingosine (d18:1/24:1)*	-0.0288617	0.00251997	3.73236e-30	4.37894e-22
19	rs36084354	1079959	G	A	0.0882624	lactosyl-N-nervonoyl-sphingosine (d18:1/24:1)*	-0.0456572	0.00395622	1.37646e-30	1.61491e-22
19	rs3787016	1090803	G	A	0.252821	lactosyl-N-nervonoyl-sphingosine (d18:1/24:1)*	-0.0225381	0.00254726	1.06731e-18	1.25221e-10
19	rs4804285	8263648	A	G	0.233608	sphingomyelin (d18:1/18:1, d18:2/18:0)	-0.0165686	0.00167413	5.69445e-23	6.68093e-15
19	rs4804285	8263648	A	G	0.233608	sphingomyelin (d18:1/20:0, d16:1/22:0)*	-0.0126336	0.00154175	2.8825e-16	3.38185e-08
19	rs4804285	8263648	A	G	0.233608	sphingomyelin (d18:1/20:1, d18:2/20:0)*	-0.0202675	0.00167822	2.59999e-33	3.0504e-25
19	rs4804285	8263648	A	G	0.233608	sphingomyelin (d18:1/19:0, d19:1/18:0)*	-0.0198024	0.002421	3.25741e-16	3.82171e-08
19	rs4804285	8263648	A	G	0.233608	stearoyl sphingomyelin (d18:1/18:0)	-0.0171469	0.00166368	9.15964e-25	1.07464e-16
19	rs4804285	8263648	A	G	0.233608	N-stearoyl-sphingosine (d18:1/18:0)*	-0.0257479	0.00297391	5.67346e-18	6.6563e-10
19	rs10426036	8268224	G	A	0.321819	sphingomyelin (d18:1/18:1, d18:2/18:0)	0.010019	0.00151967	4.56839e-11	0.0053598
19	rs10426036	8268224	G	A	0.321819	sphingomyelin (d18:1/20:0, d16:1/22:0)*	0.0136632	0.00139307	1.36728e-22	1.60414e-14
19	rs10426036	8268224	G	A	0.321819	sphingomyelin (d18:1/20:1, d18:2/20:0)*	0.0171922	0.00151919	1.75399e-29	2.05784e-21
19	rs10426036	8268224	G	A	0.321819	sphingomyelin (d18:1/19:0, d19:1/18:0)*	0.0168776	0.00219518	1.65319e-14	1.93958e-06
19	rs10426036	8268224	G	A	0.321819	glycosyl ceramide (d18:1/20:0, d16:1/22:0)*	0.0273683	0.00229511	1.59069e-32	1.86625e-24
19	rs10426036	8268224	G	A	0.321819	stearoyl sphingomyelin (d18:1/18:0)	0.0121096	0.00150876	1.13845e-15	1.33567e-07
19	rs36004722	8278956	A	G	0.351329	sphingomyelin (d18:1/20:0, d16:1/22:0)*	-0.0110239	0.00135185	3.99291e-16	4.68462e-08
19	rs36004722	8278956	A	G	0.351329	sphingomyelin (d18:1/20:1, d18:2/20:0)*	-0.0128448	0.00147768	4.19468e-18	4.92135e-10
19	rs36004722	8278956	A	G	0.351329	glycosyl ceramide (d18:1/20:0, d16:1/22:0)*	-0.0241088	0.00222761	4.01143e-27	4.70635e-19
19	rs36004722	8278956	A	G	0.351329	stearoyl sphingomyelin (d18:1/18:0)	-0.00946815	0.00146422	1.0586e-10	0.0124199
19	rs1466448	8289519	A	C	0.190761	sphingomyelin (d18:1/18:1, d18:2/18:0)	-0.0204378	0.00176543	9.1068e-31	1.06844e-22
19	rs1466448	8289519	A	C	0.190761	sphingomyelin (d18:1/20:0, d16:1/22:0)*	-0.017476	0.00162282	7.13919e-27	8.37595e-19
19	rs1466448	8289519	A	C	0.190761	sphingomyelin (d18:1/20:1, d18:2/20:0)*	-0.0244167	0.00176728	5.8204e-43	6.8287e-35
19	rs1466448	8289519	A	C	0.190761	sphingomyelin (d18:1/19:0, d19:1/18:0)*	-0.0240448	0.00255477	6.14272e-21	7.20686e-13
19	rs1466448	8289519	A	C	0.190761	stearoyl sphingomyelin (d18:1/18:0)	-0.0202928	0.00175449	1.02683e-30	1.20471e-22
19	rs1466448	8289519	A	C	0.190761	N-stearoyl-sphingosine (d18:1/18:0)*	-0.0338698	0.00313416	4.76154e-27	5.58641e-19
19	rs2967625	8298411	G	A	0.494394	sphingomyelin (d18:1/18:1, d18:2/18:0)	0.010366	0.001422	3.37941e-13	3.96484e-05
19	rs2967625	8298411	G	A	0.494394	sphingomyelin (d18:1/20:0, d16:1/22:0)*	0.0135775	0.00130178	2.5588e-25	3.00207e-17
19	rs2967625	8298411	G	A	0.494394	sphingomyelin (d18:1/20:1, d18:2/20:0)*	0.014327	0.00142331	1.05551e-23	1.23836e-15
19	rs2967625	8298411	G	A	0.494394	sphingomyelin (d18:1/19:0, d19:1/18:0)*	0.0158153	0.00205203	1.42913e-14	1.67671e-06
19	rs2967625	8298411	G	A	0.494394	stearoyl sphingomyelin (d18:1/18:0)	0.0114006	0.00141176	7.62841e-16	8.94992e-08
19	rs2967625	8298411	G	A	0.494394	N-stearoyl-sphingosine (d18:1/18:0)*	0.0177883	0.00252187	1.87769e-12	0.000220297
19	rs7256794	12975608	T	C	0.038373	glutarylcarnitine (C5-DC)	-0.0429635	0.00652259	4.75334e-11	0.00557679
19	rs11085824	13001547	A	G	0.364072	glutarylcarnitine (C5-DC)	-0.0205463	0.00261485	4.38723e-15	5.14725e-07
19	rs75334886	13017948	T	C	0.0311996	glutarylcarnitine (C5-DC)	-0.0639524	0.00727469	1.76584e-18	2.07175e-10
19	rs741702	13024250	C	A	0.371511	glutarylcarnitine (C5-DC)	-0.0243674	0.00262054	1.77233e-20	2.07936e-12
19	rs11558955	13059147	A	G	0.0331644	glutarylcarnitine (C5-DC)	-0.0443878	0.00700609	2.48182e-10	0.0291176
19	rs2974754	13061983	C	T	0.411785	glutarylcarnitine (C5-DC)	0.0449042	0.0025617	1.27022e-67	1.49027e-59
19	rs34720245	13161669	G	A	0.0341055	glutarylcarnitine (C5-DC)	-0.0472702	0.00702768	1.85192e-11	0.00217274
19	rs1042164	13264398	C	T	0.187486	glutarylcarnitine (C5-DC)	0.0242766	0.00327463	1.34622e-13	1.57943e-05
19	rs11085971	15796813	G	T	0.08089	gamma-CEHC	-0.0566864	0.0075314	5.72977e-14	6.72237e-06
19	rs73005469	15956576	G	A	0.401269	gamma-CEHC	-0.0544599	0.00407882	2.88906e-40	3.38955e-32
19	rs73005469	15956576	G	A	0.401269	octadecenedioylcarnitine (C18:1-DC)*	-0.0224894	0.00345565	8.03937e-11	0.00943207
19	rs73005469	15956576	G	A	0.401269	octadecadienedioate (C18:2-DC)*	-0.028219	0.00407923	4.9156e-12	0.000576716
19	rs2108622	15990431	C	T	0.297111	octadecanedioate (C18-DC)	-0.0316363	0.00365525	5.81346e-18	6.82056e-10
19	rs2108622	15990431	C	T	0.297111	gamma-CEHC	-0.0823079	0.00432086	2.75286e-79	3.22975e-71
19	rs2108622	15990431	C	T	0.297111	octadecenedioylcarnitine (C18:1-DC)*	-0.0333098	0.00368594	1.95886e-19	2.2982e-11
19	rs2108622	15990431	C	T	0.297111	octadecenedioate (C18:1-DC)	-0.0373509	0.00378816	8.18624e-23	9.60439e-15
19	rs2108622	15990431	C	T	0.297111	octadecadienedioate (C18:2-DC)*	-0.0424422	0.00435109	2.30177e-22	2.70052e-14
19	rs2108622	15990431	C	T	0.297111	delta-CEHC	-0.0556863	0.00779169	9.59642e-13	0.000112589
19	rs2228603	19329924	C	T	0.0768921	1-myristoyl-2-arachidonoyl-GPC (14:0/20:4)*	-0.0359383	0.0056447	2.02895e-10	0.0238044
19	rs58542926	19379549	C	T	0.0759171	1-myristoyl-2-arachidonoyl-GPC (14:0/20:4)*	-0.0406746	0.00568421	9.0055e-13	0.000105656
19	rs16996148	19658472	G	T	0.07945	1-myristoyl-2-arachidonoyl-GPC (14:0/20:4)*	-0.0370213	0.0055689	3.15348e-11	0.00369977
19	rs17216525	19662220	C	T	0.07862	1-myristoyl-2-arachidonoyl-GPC (14:0/20:4)*	-0.0394215	0.00558857	1.87261e-12	0.000219701
19	rs3892630	33181484	C	T	0.165004	vanillic acid glycine	0.0946084	0.0108263	2.80135e-18	3.28664e-10
19	rs4805801	33183812	C	T	0.18053	homocitrulline	-0.0774024	0.00579618	2.80331e-40	3.28894e-32
19	rs4805801	33183812	C	T	0.18053	N6-methyllysine	-0.0607572	0.0065852	3.46447e-20	4.06464e-12
19	rs35654350	33223766	T	C	0.163973	vanillic acid glycine	0.0941271	0.0107963	3.34465e-18	3.92406e-10
19	rs58026555	33265013	A	G	0.154662	homocitrulline	-0.0648934	0.0062213	2.53184e-25	2.97044e-17
19	rs58026555	33265013	A	G	0.154662	N6-methyllysine	-0.0581423	0.00705605	1.97272e-16	2.31446e-08
19	rs111714445	33317539	C	T	0.023859	homocitrulline	-0.12862	0.0146908	2.42445e-18	2.84445e-10
19	rs2287880	33349295	T	C	0.145512	homocitrulline	-0.0699907	0.00639212	1.01402e-27	1.18968e-19
19	rs2287880	33349295	T	C	0.145512	N6-methyllysine	-0.0585512	0.00724692	7.37928e-16	8.65763e-08
19	rs12460876	33356891	T	C	0.390683	homocitrulline	-0.0646957	0.0045966	1.67924e-44	1.97014e-36
19	rs12460876	33356891	T	C	0.390683	N6-methyllysine	-0.0487731	0.00522784	1.32874e-20	1.55892e-12
19	rs12460876	33356891	T	C	0.390683	methionine sulfone	-0.0203554	0.0027243	8.68049e-14	1.01843e-05
19	rs8101881	33364628	T	C	0.392993	homocitrulline	-0.0647039	0.00457584	6.75593e-45	7.9263e-37
19	rs8101881	33364628	T	C	0.392993	N6-methyllysine	-0.0488425	0.0052056	8.07223e-21	9.47063e-13
19	rs8101881	33364628	T	C	0.392993	methionine sulfone	-0.0207972	0.00271128	1.89753e-14	2.22625e-06
19	rs7247715	33467620	C	T	0.148635	homocitrulline	-0.0606919	0.00631628	9.42153e-22	1.10537e-13
19	rs7247715	33467620	C	T	0.148635	N6-methyllysine	-0.0566223	0.00715067	2.70184e-15	3.16989e-07
19	rs4805025	33468067	C	T	0.246573	homocitrulline	0.0342714	0.00530624	1.1129e-10	0.0130569
19	rs283815	45390333	A	G	0.214649	1-stearoyl-2-arachidonoyl-GPE (18:0/20:4)	0.0185524	0.00288785	1.39488e-10	0.0163652
19	rs184017	45394969	T	G	0.212373	oleoyl-linoleoyl-glycerol (18:1/18:2) [2]	0.0335393	0.00531395	2.89832e-10	0.0340041
19	rs184017	45394969	T	G	0.212373	1-stearoyl-2-arachidonoyl-GPE (18:0/20:4)	0.0185907	0.00291437	1.87442e-10	0.0219914
19	rs157581	45395714	T	C	0.214984	1-stearoyl-2-arachidonoyl-GPE (18:0/20:4)	0.0191272	0.00287834	3.20993e-11	0.003766
19	rs157582	45396219	C	T	0.213693	1-stearoyl-2-arachidonoyl-GPE (18:0/20:4)	0.018455	0.00288277	1.6149e-10	0.0189466
19	rs59007384	45396665	G	T	0.205611	oleoyl-linoleoyl-glycerol (18:1/18:2) [2]	0.0343285	0.00531732	1.13312e-10	0.0132942
19	rs59007384	45396665	G	T	0.205611	1-stearoyl-2-arachidonoyl-GPE (18:0/20:4)	0.0199697	0.00290789	6.98738e-12	0.000819784
19	rs59007384	45396665	G	T	0.205611	1-palmitoyl-2-docosahexaenoyl-GPE (16:0/22:6)*	0.0258323	0.00409235	2.88362e-10	0.0338317
19	rs7412	45412079	C	T	0.0848271	sphingomyelin (d18:1/20:0, d16:1/22:0)*	-0.0159268	0.00232555	7.96741e-12	0.000934765
19	rs7412	45412079	C	T	0.0848271	1-(1-enyl-stearoyl)-2-oleoyl-GPE (P-18:0/18:1)	0.027985	0.00433158	1.09877e-10	0.0128912
19	rs7412	45412079	C	T	0.0848271	1-(1-enyl-stearoyl)-2-linoleoyl-GPE (P-18:0/18:2)*	0.0318198	0.00412662	1.38847e-14	1.629e-06
19	rs75627662	45413576	C	T	0.198595	oleoyl-linoleoyl-glycerol (18:1/18:2) [2]	0.0341429	0.00539364	2.56975e-10	0.0301492
19	rs445925	45415640	G	A	0.108586	1-(1-enyl-stearoyl)-2-linoleoyl-GPE (P-18:0/18:2)*	0.0237165	0.00369672	1.47663e-10	0.0173243
19	rs483082	45416178	G	T	0.224649	oleoyl-linoleoyl-glycerol (18:1/18:2) [2]	0.0355049	0.00515838	6.2706e-12	0.000735689
19	rs483082	45416178	G	T	0.224649	1-stearoyl-2-arachidonoyl-GPE (18:0/20:4)	0.0185339	0.0028279	5.92331e-11	0.00694944
19	rs584007	45416478	G	A	0.37441	1-stearoyl-GPE (18:0)	-0.0117802	0.00188403	4.22637e-10	0.0495853
19	rs584007	45416478	G	A	0.37441	oleoyl-linoleoyl-glycerol (18:1/18:2) [2]	-0.028793	0.00447427	1.29807e-10	0.0152294
19	rs584007	45416478	G	A	0.37441	1-stearoyl-2-linoleoyl-GPE (18:0/18:2)*	-0.019616	0.0031288	3.79462e-10	0.0445198
19	rs584007	45416478	G	A	0.37441	1-stearoyl-2-arachidonoyl-GPE (18:0/20:4)	-0.0154887	0.00245277	2.8382e-10	0.0332988
19	rs141622900	45426792	G	A	0.0585834	1-(1-enyl-stearoyl)-2-linoleoyl-GPE (P-18:0/18:2)*	0.0348967	0.00491043	1.2829e-12	0.000150514
19	rs11668505	48348363	A	G	0.404271	androstenediol (3beta,17beta) disulfate (1)	-0.0598522	0.00557886	1.10335e-26	1.29449e-18
19	rs11668505	48348363	A	G	0.404271	pregnenediol disulfate (C21H34O8S2)*	-0.0660866	0.00466289	4.31705e-45	5.06492e-37
19	rs11668505	48348363	A	G	0.404271	androstenediol (3alpha, 17alpha) monosulfate (3)	-0.0418751	0.00507781	1.86829e-16	2.19194e-08
19	rs11668505	48348363	A	G	0.404271	5alpha-androstan-3alpha,17beta-diol monosulfate (2)	0.0540623	0.00773643	2.99526e-12	0.000351415
19	rs11668505	48348363	A	G	0.404271	glycochenodeoxycholate 3-sulfate	-0.0576113	0.00609263	4.05303e-21	4.75516e-13
19	rs11668505	48348363	A	G	0.404271	taurochenodeoxycholic acid 3-sulfate	-0.0644443	0.00808846	1.82635e-15	2.14274e-07
19	rs11668505	48348363	A	G	0.404271	pregnenetriol disulfate*	-0.0687153	0.0048092	8.60784e-46	1.0099e-37
19	rs10410350	48352364	A	G	0.174705	androstenediol (3beta,17beta) disulfate (1)	-0.119657	0.00719418	3.61526e-61	4.24155e-53
19	rs10410350	48352364	A	G	0.174705	pregnenediol disulfate (C21H34O8S2)*	-0.131259	0.00597526	4.08607e-104	4.79392e-96
19	rs10410350	48352364	A	G	0.174705	5alpha-pregnan-diol disulfate	-0.139001	0.0131808	7.63305e-26	8.95536e-18
19	rs10410350	48352364	A	G	0.174705	androstenediol (3alpha, 17alpha) monosulfate (3)	-0.0864623	0.00658235	4.87829e-39	5.72338e-31
19	rs10410350	48352364	A	G	0.174705	5alpha-androstan-3alpha,17beta-diol monosulfate (2)	0.115899	0.0100504	1.52709e-30	1.79164e-22
19	rs10410350	48352364	A	G	0.174705	glycochenodeoxycholate 3-sulfate	-0.0790613	0.00792498	2.59026e-23	3.03898e-15
19	rs10410350	48352364	A	G	0.174705	glycoursodeoxycholic acid sulfate (1)	-0.106783	0.013093	3.95865e-16	4.64443e-08
19	rs10410350	48352364	A	G	0.174705	lithocholate sulfate (1)	-0.0747428	0.00971125	1.55248e-14	1.82142e-06
19	rs10410350	48352364	A	G	0.174705	taurochenodeoxycholic acid 3-sulfate	-0.0666829	0.0105881	3.16381e-10	0.0371189
19	rs10410350	48352364	A	G	0.174705	pregnenetriol sulfate*	-0.0561692	0.00502883	9.06081e-29	1.06305e-20
19	rs10410350	48352364	A	G	0.174705	pregnenetriol disulfate*	-0.14022	0.00615483	1.29299e-111	1.51698e-103
19	rs188440	48372133	T	C	0.287335	androstenediol (3beta,17beta) disulfate (1)	-0.0921558	0.00610914	9.30237e-51	1.09139e-42
19	rs188440	48372133	T	C	0.287335	pregnenediol disulfate (C21H34O8S2)*	-0.108695	0.00506557	1.70012e-99	1.99464e-91
19	rs188440	48372133	T	C	0.287335	5alpha-pregnan-diol disulfate	-0.110243	0.0111471	6.14229e-23	7.20635e-15
19	rs188440	48372133	T	C	0.287335	androstenediol (3alpha, 17alpha) monosulfate (3)	-0.064061	0.00560115	4.53888e-30	5.32517e-22
19	rs188440	48372133	T	C	0.287335	pregnenediol sulfate (C21H34O5S)*	-0.0342595	0.00436205	4.52449e-15	5.30829e-07
19	rs188440	48372133	T	C	0.287335	5alpha-androstan-3alpha,17beta-diol monosulfate (2)	0.0854653	0.00851532	1.4254e-23	1.67233e-15
19	rs188440	48372133	T	C	0.287335	glycochenodeoxycholate 3-sulfate	-0.051038	0.00670981	3.11923e-14	3.65959e-06
19	rs188440	48372133	T	C	0.287335	pregnenetriol sulfate*	-0.0447152	0.00424748	9.31456e-26	1.09282e-17
19	rs188440	48372133	T	C	0.287335	pregnenetriol disulfate*	-0.105927	0.00524183	1.01606e-88	1.19208e-80
19	rs4149452	48377519	C	T	0.263131	androstenediol (3beta,17beta) disulfate (1)	0.0524526	0.0062456	5.24639e-17	6.15525e-09
19	rs4149452	48377519	C	T	0.263131	pregnenediol disulfate (C21H34O8S2)*	0.0526296	0.00524056	1.33189e-23	1.56262e-15
19	rs4149452	48377519	C	T	0.263131	androstenediol (3alpha, 17alpha) monosulfate (3)	0.0416684	0.00568509	2.51969e-13	2.95619e-05
19	rs4149452	48377519	C	T	0.263131	glycochenodeoxycholate 3-sulfate	0.0484436	0.00680021	1.13371e-12	0.000133011
19	rs4149452	48377519	C	T	0.263131	taurochenodeoxycholic acid 3-sulfate	0.0685205	0.00906044	4.35529e-14	5.10978e-06
19	rs4149452	48377519	C	T	0.263131	pregnenetriol disulfate*	0.0547907	0.0053944	4.21222e-24	4.94193e-16
19	rs10426201	48384749	A	G	0.163048	5alpha-androstan-3beta,17beta-diol disulfate	-0.0682845	0.00912171	7.80141e-14	9.15289e-06
19	rs10426201	48384749	A	G	0.163048	androstenediol (3beta,17beta) disulfate (1)	-0.154914	0.0073047	2.39284e-97	2.80736e-89
19	rs10426201	48384749	A	G	0.163048	pregnenediol disulfate (C21H34O8S2)*	-0.170523	0.0060198	7.03572e-169	8.25456e-161
19	rs10426201	48384749	A	G	0.163048	5alpha-pregnan-diol disulfate	-0.184506	0.0134165	1.38459e-42	1.62445e-34
19	rs10426201	48384749	A	G	0.163048	androstenediol (3alpha, 17alpha) monosulfate (3)	-0.110311	0.00670517	6.61676e-60	7.76302e-52
19	rs10426201	48384749	A	G	0.163048	pregnenediol sulfate (C21H34O5S)*	-0.0374413	0.00529247	1.61752e-12	0.000189773
19	rs10426201	48384749	A	G	0.163048	androsterone glucuronide	0.0655103	0.0082989	3.28847e-15	3.85815e-07
19	rs10426201	48384749	A	G	0.163048	5alpha-androstan-3alpha,17beta-diol monosulfate (2)	0.14505	0.0102322	4.12886e-45	4.84412e-37
19	rs10426201	48384749	A	G	0.163048	glycochenodeoxycholate 3-sulfate	-0.108866	0.00808417	6.35895e-41	7.46055e-33
19	rs10426201	48384749	A	G	0.163048	taurodeoxycholic acid 3-sulfate	-0.0865612	0.0123289	2.36908e-12	0.000277949
19	rs10426201	48384749	A	G	0.163048	glycoursodeoxycholic acid sulfate (1)	-0.14467	0.0133607	3.78715e-27	4.44322e-19
19	rs10426201	48384749	A	G	0.163048	lithocholate sulfate (1)	-0.0946121	0.00992156	1.8923e-21	2.22011e-13
19	rs10426201	48384749	A	G	0.163048	taurochenodeoxycholic acid 3-sulfate	-0.0975743	0.0108009	2.01582e-19	2.36503e-11
19	rs10426201	48384749	A	G	0.163048	pregnenetriol sulfate*	-0.0720121	0.00512968	2.77873e-44	3.2601e-36
19	rs10426201	48384749	A	G	0.163048	pregnenetriol disulfate*	-0.180949	0.00619734	8.09935e-179	9.50244e-171
19	rs10426201	48384749	A	G	0.163048	metabolonic lactone sulfate	-0.0481857	0.00703593	7.97138e-12	0.000935231
19	rs2910400	48394042	T	G	0.301499	androstenediol (3beta,17beta) disulfate (1)	0.0536071	0.00595909	2.84175e-19	3.33404e-11
19	rs2910400	48394042	T	G	0.301499	pregnenediol disulfate (C21H34O8S2)*	0.0542535	0.00499644	2.72508e-27	3.19716e-19
19	rs2910400	48394042	T	G	0.301499	androstenediol (3alpha, 17alpha) monosulfate (3)	0.0421865	0.00542329	8.16378e-15	9.57804e-07
19	rs2910400	48394042	T	G	0.301499	glycochenodeoxycholate 3-sulfate	0.0518052	0.00650708	1.91689e-15	2.24896e-07
19	rs2910400	48394042	T	G	0.301499	taurochenodeoxycholic acid 3-sulfate	0.066953	0.00864829	1.09086e-14	1.27984e-06
19	rs2910400	48394042	T	G	0.301499	pregnenetriol sulfate*	0.0261871	0.00413559	2.53829e-10	0.0297801
19	rs2910400	48394042	T	G	0.301499	pregnenetriol disulfate*	0.0556587	0.00515602	5.4036e-27	6.33969e-19
19	rs2910397	48398117	C	T	0.290826	androstenediol (3beta,17beta) disulfate (1)	-0.0827016	0.00599191	7.01779e-43	8.23352e-35
19	rs2910397	48398117	C	T	0.290826	pregnenediol disulfate (C21H34O8S2)*	-0.0973415	0.00497944	2.60212e-83	3.0529e-75
19	rs2910397	48398117	C	T	0.290826	5alpha-pregnan-diol disulfate	-0.104565	0.0109184	1.27947e-21	1.50112e-13
19	rs2910397	48398117	C	T	0.290826	androstenediol (3alpha, 17alpha) monosulfate (3)	-0.0592299	0.00547027	3.80066e-27	4.45907e-19
19	rs2910397	48398117	C	T	0.290826	pregnenediol sulfate (C21H34O5S)*	-0.0310352	0.0042809	4.53617e-13	5.322e-05
19	rs2910397	48398117	C	T	0.290826	5alpha-androstan-3alpha,17beta-diol monosulfate (2)	0.0777948	0.00834063	1.35708e-20	1.59217e-12
19	rs2910397	48398117	C	T	0.290826	glycochenodeoxycholate 3-sulfate	-0.0417409	0.00659473	2.58289e-10	0.0303034
19	rs2910397	48398117	C	T	0.290826	pregnenetriol sulfate*	-0.0389942	0.00417523	1.21101e-20	1.4208e-12
19	rs2910397	48398117	C	T	0.290826	pregnenetriol disulfate*	-0.0936184	0.00515443	2.22394e-72	2.60921e-64
19	rs117471111	48399316	T	C	0.0755881	androstenediol (3beta,17beta) disulfate (1)	-0.132862	0.0104033	5.12821e-37	6.0166e-29
19	rs117471111	48399316	T	C	0.0755881	pregnenediol disulfate (C21H34O8S2)*	-0.141827	0.00869073	5.43945e-59	6.38176e-51
19	rs117471111	48399316	T	C	0.0755881	5alpha-pregnan-diol disulfate	-0.181964	0.0189364	9.3861e-22	1.10121e-13
19	rs117471111	48399316	T	C	0.0755881	androstenediol (3alpha, 17alpha) monosulfate (3)	-0.0963913	0.00948314	3.9016e-24	4.5775e-16
19	rs117471111	48399316	T	C	0.0755881	5alpha-androstan-3alpha,17beta-diol monosulfate (2)	0.130654	0.0144643	2.03446e-19	2.3869e-11
19	rs117471111	48399316	T	C	0.0755881	glycochenodeoxycholate 3-sulfate	-0.0861559	0.0114075	4.70071e-14	5.51504e-06
19	rs117471111	48399316	T	C	0.0755881	lithocholate sulfate (1)	-0.0876419	0.013965	3.64544e-10	0.0427696
19	rs117471111	48399316	T	C	0.0755881	pregnenetriol sulfate*	-0.0574652	0.00724488	2.42833e-15	2.849e-07
19	rs117471111	48399316	T	C	0.0755881	pregnenetriol disulfate*	-0.149425	0.00896193	1.85313e-61	2.17416e-53
19	rs2637125	48401893	G	A	0.15527	5alpha-androstan-3beta,17beta-diol disulfate	-0.0623155	0.00927328	1.93343e-11	0.00226837
19	rs2637125	48401893	G	A	0.15527	androstenediol (3beta,17beta) disulfate (1)	-0.145415	0.00743998	2.79182e-83	3.27546e-75
19	rs2637125	48401893	G	A	0.15527	pregnenediol disulfate (C21H34O8S2)*	-0.161368	0.00614713	3.3076e-146	3.88059e-138
19	rs2637125	48401893	G	A	0.15527	5alpha-pregnan-diol disulfate	-0.178416	0.0136498	1.11989e-38	1.31389e-30
19	rs2637125	48401893	G	A	0.15527	androstenediol (3alpha, 17alpha) monosulfate (3)	-0.106862	0.00681615	1.20806e-54	1.41734e-46
19	rs2637125	48401893	G	A	0.15527	pregnenediol sulfate (C21H34O5S)*	-0.0376971	0.00537176	2.42644e-12	0.000284679
19	rs2637125	48401893	G	A	0.15527	androsterone glucuronide	0.0605102	0.00844219	8.25893e-13	9.68967e-05
19	rs2637125	48401893	G	A	0.15527	5alpha-androstan-3alpha,17beta-diol monosulfate (2)	0.13841	0.0104181	6.89557e-40	8.09013e-32
19	rs2637125	48401893	G	A	0.15527	glycochenodeoxycholate 3-sulfate	-0.102896	0.00821149	1.03352e-35	1.21256e-27
19	rs2637125	48401893	G	A	0.15527	taurodeoxycholic acid 3-sulfate	-0.0880273	0.0125132	2.14774e-12	0.00025198
19	rs2637125	48401893	G	A	0.15527	glycoursodeoxycholic acid sulfate (1)	-0.127137	0.013593	1.06522e-20	1.24975e-12
19	rs2637125	48401893	G	A	0.15527	lithocholate sulfate (1)	-0.0897363	0.0100846	6.81468e-19	7.99522e-11
19	rs2637125	48401893	G	A	0.15527	taurochenodeoxycholic acid 3-sulfate	-0.0927645	0.0109724	3.26466e-17	3.83021e-09
19	rs2637125	48401893	G	A	0.15527	pregnenetriol sulfate*	-0.0693574	0.00520642	4.3022e-40	5.04749e-32
19	rs2637125	48401893	G	A	0.15527	pregnenetriol disulfate*	-0.170505	0.00633128	1.79386e-153	2.10462e-145
19	rs2972515	48464978	G	A	0.398041	androstenediol (3beta,17beta) disulfate (1)	0.0486348	0.00561468	5.46789e-18	6.41512e-10
19	rs2972515	48464978	G	A	0.398041	pregnenediol disulfate (C21H34O8S2)*	0.0466194	0.00471326	6.01765e-23	7.06012e-15
19	rs2972515	48464978	G	A	0.398041	androstenediol (3alpha, 17alpha) monosulfate (3)	0.0401158	0.00510967	4.62145e-15	5.42205e-07
19	rs2972515	48464978	G	A	0.398041	glycochenodeoxycholate 3-sulfate	0.0571919	0.00611569	1.07973e-20	1.26678e-12
19	rs2972515	48464978	G	A	0.398041	taurodeoxycholic acid 3-sulfate	0.0682664	0.00927904	2.05157e-13	2.40697e-05
19	rs2972515	48464978	G	A	0.398041	taurochenodeoxycholic acid 3-sulfate	0.0725604	0.00813869	5.84847e-19	6.86163e-11
19	rs2972515	48464978	G	A	0.398041	pregnenetriol disulfate*	0.0543012	0.00485508	7.65992e-29	8.98689e-21
19	rs2972516	48465312	C	T	0.167071	androstenediol (3beta,17beta) disulfate (1)	-0.130342	0.00726695	1.16338e-70	1.36492e-62
19	rs2972516	48465312	C	T	0.167071	pregnenediol disulfate (C21H34O8S2)*	-0.145213	0.00602344	2.4621e-124	2.88862e-116
19	rs2972516	48465312	C	T	0.167071	5alpha-pregnan-diol disulfate	-0.166511	0.0133095	1.3264e-35	1.55618e-27
19	rs2972516	48465312	C	T	0.167071	androstenediol (3alpha, 17alpha) monosulfate (3)	-0.0947327	0.00666052	2.14019e-45	2.51095e-37
19	rs2972516	48465312	C	T	0.167071	androsterone glucuronide	0.0634488	0.00822829	1.3862e-14	1.62634e-06
19	rs2972516	48465312	C	T	0.167071	5alpha-androstan-3alpha,17beta-diol monosulfate (2)	0.125249	0.0101629	1.3108e-34	1.53788e-26
19	rs2972516	48465312	C	T	0.167071	glycochenodeoxycholate 3-sulfate	-0.0964801	0.00799883	3.106e-33	3.64407e-25
19	rs2972516	48465312	C	T	0.167071	taurodeoxycholic acid 3-sulfate	-0.0813332	0.0122012	2.78955e-11	0.0032728
19	rs2972516	48465312	C	T	0.167071	glycoursodeoxycholic acid sulfate (1)	-0.124168	0.0132561	9.36743e-21	1.09902e-12
19	rs2972516	48465312	C	T	0.167071	lithocholate sulfate (1)	-0.0821322	0.00983904	8.0442e-17	9.43774e-09
19	rs2972516	48465312	C	T	0.167071	taurochenodeoxycholic acid 3-sulfate	-0.0866901	0.0106959	5.99468e-16	7.03317e-08
19	rs2972516	48465312	C	T	0.167071	pregnenetriol sulfate*	-0.0614137	0.0050864	2.6804e-33	3.14474e-25
19	rs2972516	48465312	C	T	0.167071	pregnenetriol disulfate*	-0.152895	0.00620276	1.04217e-129	1.22271e-121
19	rs36643	54640480	T	C	0.386707	1-palmitoyl-2-linoleoyl-GPI (16:0/18:2)	0.0278688	0.00299336	1.59163e-20	1.86736e-12
19	rs36635	54645150	A	G	0.282611	1-palmitoyl-2-linoleoyl-GPI (16:0/18:2)	0.0226747	0.00322311	2.14376e-12	0.000251514
19	rs36633	54646290	T	C	0.424939	1-linoleoyl-GPI (18:2)*	0.0203439	0.00285013	1.02438e-12	0.000120184
19	rs36633	54646290	T	C	0.424939	1-palmitoyl-2-linoleoyl-GPI (16:0/18:2)	0.0299001	0.00295452	6.11357e-24	7.17266e-16
19	rs42318	54657069	C	T	0.275124	1-palmitoyl-2-linoleoyl-GPI (16:0/18:2)	0.0231512	0.00326691	1.4826e-12	0.000173944
19	rs36657	54664209	C	G	0.474905	1-linoleoyl-GPI (18:2)*	-0.0187787	0.00282944	3.39671e-11	0.00398514
19	rs36657	54664209	C	G	0.474905	1-palmitoyl-2-linoleoyl-GPI (16:0/18:2)	-0.0249584	0.00293703	2.25407e-17	2.64455e-09
19	rs36656	54664752	A	C	0.498327	1-linoleoyl-GPI (18:2)*	0.0223731	0.00282423	2.63074e-15	3.08648e-07
19	rs36656	54664752	A	C	0.498327	1-palmitoyl-2-linoleoyl-GPI (16:0/18:2)	0.0293186	0.0029251	1.62038e-23	1.90109e-15
19	rs4806498	54674742	C	T	0.423992	1-linoleoyl-GPI (18:2)*	0.0249924	0.002964	3.96397e-17	4.65067e-09
19	rs4806498	54674742	C	T	0.423992	1-palmitoyl-2-linoleoyl-GPI (16:0/18:2)	0.0368371	0.00307365	7.90636e-33	9.27602e-25
19	rs77215230	54675643	G	A	0.113416	1-palmitoyl-2-linoleoyl-GPI (16:0/18:2)	0.0333252	0.00463856	7.31042e-13	8.57684e-05
19	rs1050527	54677167	G	T	0.114441	1-palmitoyl-2-linoleoyl-GPI (16:0/18:2)	0.0332055	0.00461813	7.00776e-13	8.22175e-05
19	rs28446219	55731714	C	T	0.11488	1-(1-enyl-palmitoyl)-2-arachidonoyl-GPE (P-16:0/20:4)*	-0.0243148	0.00341874	1.23266e-12	0.00014462
19	rs28446219	55731714	C	T	0.11488	1-(1-enyl-palmitoyl)-2-linoleoyl-GPE (P-16:0/18:2)*	-0.0238853	0.00379172	3.1348e-10	0.0367786
19	rs10413948	55732500	G	A	0.114481	1-(1-enyl-palmitoyl)-2-arachidonoyl-GPE (P-16:0/20:4)*	-0.0243447	0.00342354	1.24354e-12	0.000145897
19	rs56154925	55737798	C	T	0.189731	1-(1-enyl-palmitoyl)-2-arachidonoyl-GPE (P-16:0/20:4)*	-0.0270336	0.00279103	4.48162e-22	5.258e-14
19	rs56154925	55737798	C	T	0.189731	1-(1-enyl-palmitoyl)-2-oleoyl-GPE (P-16:0/18:1)*	-0.0161195	0.00243689	3.94215e-11	0.00462507
19	rs56154925	55737798	C	T	0.189731	1-(1-enyl-palmitoyl)-2-linoleoyl-GPE (P-16:0/18:2)*	-0.0287376	0.0030934	1.9213e-20	2.25414e-12
19	rs3826884	55738181	G	A	0.183118	1-(1-enyl-palmitoyl)-2-arachidonoyl-GPE (P-16:0/20:4)*	-0.0281848	0.00283252	3.34543e-23	3.92498e-15
19	rs3826884	55738181	G	A	0.183118	1-(1-enyl-palmitoyl)-2-oleoyl-GPE (P-16:0/18:1)*	-0.017262	0.00247157	3.07595e-12	0.000360881
19	rs3826884	55738181	G	A	0.183118	1-(1-enyl-palmitoyl)-2-linoleoyl-GPE (P-16:0/18:2)*	-0.030004	0.00313844	1.50208e-21	1.76229e-13
20	rs149383	12897856	T	C	0.125331	sphingomyelin (d18:0/20:0, d16:0/22:0)*	0.0332253	0.0043171	1.55548e-14	1.82494e-06
20	rs149383	12897856	T	C	0.125331	sphingomyelin (d18:1/19:0, d19:1/18:0)*	0.0229912	0.00303763	4.1534e-14	4.87292e-06
20	rs8183164	12942600	C	A	0.258505	myristoyl dihydrosphingomyelin (d18:0/14:0)*	-0.0151679	0.00240281	2.88016e-10	0.0337911
20	rs8183164	12942600	C	A	0.258505	sphingomyelin (d18:0/20:0, d16:0/22:0)*	-0.0304791	0.00330657	3.75408e-20	4.40442e-12
20	rs364585	12962718	G	A	0.387279	sphingomyelin (d18:1/14:0, d16:1/16:0)*	0.0114369	0.00164757	4.15379e-12	0.000487337
20	rs364585	12962718	G	A	0.387279	sphingomyelin (d18:1/20:0, d16:1/22:0)*	0.0141278	0.00132964	3.2982e-26	3.86957e-18
20	rs364585	12962718	G	A	0.387279	sphingomyelin (d18:1/22:2, d18:2/22:1, d16:1/24:2)*	0.0148434	0.00179218	1.38825e-16	1.62874e-08
20	rs364585	12962718	G	A	0.387279	lignoceroyl sphingomyelin (d18:1/24:0)	-0.0120766	0.00189086	1.78115e-10	0.0208971
20	rs364585	12962718	G	A	0.387279	sphingomyelin (d18:1/21:0, d17:1/22:0, d16:1/23:0)*	0.0211685	0.00214825	8.69461e-23	1.02008e-14
20	rs364585	12962718	G	A	0.387279	sphingomyelin (d18:0/18:0, d19:0/17:0)*	0.0277813	0.00328078	2.90873e-17	3.41263e-09
20	rs364585	12962718	G	A	0.387279	myristoyl dihydrosphingomyelin (d18:0/14:0)*	0.0260811	0.00214911	1.27993e-33	1.50166e-25
20	rs364585	12962718	G	A	0.387279	sphingomyelin (d18:0/20:0, d16:0/22:0)*	0.0562754	0.002925	8.32874e-81	9.77157e-73
20	rs364585	12962718	G	A	0.387279	sphingomyelin (d18:1/19:0, d19:1/18:0)*	0.0281597	0.00207981	2.4083e-41	2.8255e-33
20	rs364585	12962718	G	A	0.387279	glycosyl ceramide (d18:1/20:0, d16:1/22:0)*	0.0158377	0.00220676	7.72199e-13	9.05971e-05
20	rs364585	12962718	G	A	0.387279	N-stearoyl-sphingosine (d18:1/18:0)*	0.0175685	0.00257638	9.77926e-12	0.00114734
20	rs6078865	12969023	C	A	0.308631	sphingomyelin (d18:1/20:0, d16:1/22:0)*	-0.0104189	0.00140127	1.14253e-13	1.34046e-05
20	rs6078865	12969023	C	A	0.308631	myristoyl dihydrosphingomyelin (d18:0/14:0)*	-0.014652	0.00226832	1.10793e-10	0.0129986
20	rs6078865	12969023	C	A	0.308631	sphingomyelin (d18:0/20:0, d16:0/22:0)*	-0.0309835	0.00311643	3.64178e-23	4.27267e-15
20	rs6078865	12969023	C	A	0.308631	sphingomyelin (d18:1/19:0, d19:1/18:0)*	-0.0185549	0.00219887	3.73848e-17	4.38612e-09
20	rs680379	12969400	G	A	0.387437	sphingomyelin (d18:1/14:0, d16:1/16:0)*	0.0115196	0.00164289	2.52971e-12	0.000296795
20	rs680379	12969400	G	A	0.387437	sphingomyelin (d18:1/20:0, d16:1/22:0)*	0.0141426	0.00132665	2.2726e-26	2.66629e-18
20	rs680379	12969400	G	A	0.387437	sphingomyelin (d18:1/22:2, d18:2/22:1, d16:1/24:2)*	0.0149543	0.00178746	6.87388e-17	8.06468e-09
20	rs680379	12969400	G	A	0.387437	lignoceroyl sphingomyelin (d18:1/24:0)	-0.0121174	0.00188623	1.39612e-10	0.0163798
20	rs680379	12969400	G	A	0.387437	sphingomyelin (d18:1/21:0, d17:1/22:0, d16:1/23:0)*	0.0211593	0.00214311	7.1808e-23	8.42477e-15
20	rs680379	12969400	G	A	0.387437	sphingomyelin (d18:0/18:0, d19:0/17:0)*	0.0282692	0.00327278	6.75947e-18	7.93045e-10
20	rs680379	12969400	G	A	0.387437	myristoyl dihydrosphingomyelin (d18:0/14:0)*	0.0261031	0.00214373	7.83537e-34	9.19273e-26
20	rs680379	12969400	G	A	0.387437	sphingomyelin (d18:0/20:0, d16:0/22:0)*	0.056533	0.00291821	6.98434e-82	8.19428e-74
20	rs680379	12969400	G	A	0.387437	sphingomyelin (d18:1/19:0, d19:1/18:0)*	0.0280924	0.00207665	2.81079e-41	3.29772e-33
20	rs680379	12969400	G	A	0.387437	glycosyl ceramide (d18:1/20:0, d16:1/22:0)*	0.0160846	0.00220158	2.99763e-13	3.51693e-05
20	rs680379	12969400	G	A	0.387437	N-stearoyl-sphingosine (d18:1/18:0)*	0.0181003	0.00256978	2.01747e-12	0.000236697
20	rs3761895	12990044	C	T	0.254089	sphingomyelin (d18:1/20:0, d16:1/22:0)*	0.0106966	0.00148147	5.6284e-13	6.60344e-05
20	rs3761895	12990044	C	T	0.254089	sphingomyelin (d18:1/21:0, d17:1/22:0, d16:1/23:0)*	0.0170489	0.00238961	1.04884e-12	0.000123054
20	rs3761895	12990044	C	T	0.254089	myristoyl dihydrosphingomyelin (d18:0/14:0)*	0.0159508	0.00239932	3.14937e-11	0.00369495
20	rs3761895	12990044	C	T	0.254089	sphingomyelin (d18:0/20:0, d16:0/22:0)*	0.0287217	0.00330148	3.94059e-18	4.62324e-10
20	rs3761895	12990044	C	T	0.254089	sphingomyelin (d18:1/19:0, d19:1/18:0)*	0.0198447	0.00232436	1.60124e-17	1.87863e-09
20	rs6078885	13000377	G	A	0.313242	sphingomyelin (d18:1/20:0, d16:1/22:0)*	0.00884039	0.0013984	2.71443e-10	0.0318467
20	rs6078885	13000377	G	A	0.313242	sphingomyelin (d18:1/21:0, d17:1/22:0, d16:1/23:0)*	0.0152098	0.00225545	1.64572e-11	0.00193082
20	rs6078885	13000377	G	A	0.313242	sphingomyelin (d18:0/20:0, d16:0/22:0)*	0.0214236	0.0031137	6.38665e-12	0.000749304
20	rs6078885	13000377	G	A	0.313242	sphingomyelin (d18:1/19:0, d19:1/18:0)*	0.0170104	0.00219363	9.88825e-15	1.16012e-06
20	rs2207132	39142516	G	A	0.0342979	retinol (Vitamin A)	-0.0297017	0.00470971	2.99424e-10	0.0351295
20	rs6122466	62139177	A	G	0.144857	guanidinoacetate	0.0209526	0.00278007	5.30702e-14	6.22638e-06
20	rs2314639	62148912	C	T	0.143648	guanidinoacetate	0.0212871	0.00278371	2.27649e-14	2.67086e-06
21	rs6586282	44478497	C	T	0.176279	betaine	0.0175728	0.00193189	1.14618e-19	1.34474e-11
22	rs2080346	18892575	G	A	0.244174	proline	-0.0256294	0.00187559	4.49968e-42	5.27918e-34
22	rs418623	18895227	T	C	0.386062	proline	-0.0163935	0.00166323	8.47303e-23	9.94086e-15
22	rs5747933	18910355	G	T	0.0440584	proline	0.0648364	0.00390562	5.9602e-61	6.99272e-53
22	rs2019061	18963340	A	G	0.363442	proline	0.0187085	0.00168191	1.5077e-28	1.76889e-20
22	rs2078743	18966859	G	A	0.0966382	proline	0.042971	0.00272146	2.17261e-55	2.54898e-47
22	rs11089247	18970915	T	C	0.462785	proline	0.0127816	0.00164308	8.16157e-15	9.57544e-07
22	rs2023634	18972450	A	G	0.0958722	proline	0.0433632	0.00273831	1.0635e-55	1.24774e-47
22	rs9604915	18982953	G	A	0.0252683	proline	0.0502506	0.00518631	4.34341e-22	5.09584e-14
22	rs807741	19103298	G	T	0.0905534	proline	0.0281201	0.00280127	1.39043e-23	1.6313e-15
22	rs2096376	19147441	T	C	0.327541	citrate	0.00729686	0.0010608	6.46249e-12	0.000758202
22	rs712964	19156117	C	T	0.429213	citrate	0.00757884	0.00100477	5.06177e-14	5.93865e-06
22	rs1018764	19172006	C	T	0.377033	citrate	0.00896255	0.00102826	3.4109e-18	4.00179e-10
22	rs4680	19951271	A	G	0.482958	2-O-methylascorbic acid	0.06386	0.00205721	1.14701e-200	1.34571e-192
22	rs4680	19951271	A	G	0.482958	glucuronide of piperine metabolite C17H21NO3 (3)*	0.0852455	0.00926432	4.36009e-20	5.11541e-12
22	rs4680	19951271	A	G	0.482958	glucuronide of piperine metabolite C17H21NO3 (4)*	0.0789544	0.00818012	6.22041e-22	7.29801e-14
22	rs4680	19951271	A	G	0.482958	glucuronide of piperine metabolite C17H21NO3 (5)*	0.0985925	0.00973894	5.90864e-24	6.93223e-16
22	rs9332377	19955692	C	T	0.15804	2-O-methylascorbic acid	0.0255682	0.00290663	1.68371e-18	1.97539e-10
22	rs4819852	19988167	G	A	0.285229	2-O-methylascorbic acid	-0.0361311	0.00235067	1.27264e-52	1.49311e-44
22	rs738806	24234172	G	A	0.255506	3-formylindole	-0.0351101	0.00370107	3.03017e-21	3.5551e-13
22	rs5760093	24240340	A	G	0.260561	3-formylindole	-0.0380371	0.00364398	2.3437e-25	2.74971e-17
22	rs4822455	24255296	T	C	0.415615	3-formylindole	-0.0475538	0.00325969	1.22636e-47	1.43881e-39
22	rs5751777	24267047	T	C	0.40817	3-formylindole	-0.0504592	0.0032535	1.56818e-53	1.83984e-45
22	rs5760147	24334948	A	C	0.397205	3-formylindole	-0.0405088	0.00331445	4.59811e-34	5.39467e-26
22	rs8141797	24582041	A	G	0.0583824	glycerophosphoethanolamine	-0.023572	0.00360004	6.17638e-11	0.00724635
22	rs79256915	36803933	G	A	0.0500173	6-bromotryptophan	0.0349002	0.0045988	3.55845e-14	4.1749e-06
22	rs2277841	36900271	C	T	0.191269	6-bromotryptophan	0.0164231	0.00256228	1.53598e-10	0.0180207
22	rs60296118	37420890	C	T	0.0546884	lysine	-0.0171471	0.00255566	2.07668e-11	0.00243643
22	rs5771259	50675962	G	A	0.149769	(N(1) + N(8))-acetylspermidine	0.0190045	0.00279548	1.12876e-11	0.0013243
22	rs61748567	50685332	G	A	0.0189639	(N(1) + N(8))-acetylspermidine	0.117174	0.0073066	4.69978e-57	5.51395e-49
22	rs61748567	50685332	G	A	0.0189639	N-acetylputrescine	0.0693144	0.00670643	6.79906e-25	7.9769e-17
22	rs762669	50943423	G	A	0.204895	5-methyluridine (ribothymidine)	0.0334656	0.00199456	3.3825e-62	3.96847e-54
22	rs140524	50960682	C	T	0.159809	5-methyluridine (ribothymidine)	-0.0180783	0.00221448	3.70663e-16	4.34875e-08
22	rs131813	50961169	G	A	0.229188	5-methyluridine (ribothymidine)	0.0432588	0.00187446	2.06327e-114	2.4207e-106
22	rs131807	50963540	C	G	0.431032	5-methyluridine (ribothymidine)	0.0212421	0.00163747	3.96347e-38	4.65008e-30
22	rs470119	50966914	C	T	0.389471	5-methyluridine (ribothymidine)	0.022527	0.00165769	1.23493e-41	1.44886e-33
22	rs140522	50971266	C	T	0.330762	5-methyluridine (ribothymidine)	0.0234151	0.00171631	6.04158e-42	7.0882e-34
22	rs131794	50971752	C	A	0.221147	5-methyluridine (ribothymidine)	0.0431735	0.00190116	6.03927e-111	7.08549e-103
22	rs140521	50978024	A	C	0.318266	5-methyluridine (ribothymidine)	0.033515	0.00170133	1.57861e-84	1.85208e-76
22	rs6151429	51063477	T	C	0.0748792	O-sulfo-L-tyrosine	0.0351162	0.0035301	3.43628e-23	4.03157e-15
